# Characterizing Features of the Genetic Architecture Underlying Autism from a multi-ancestry Perspective

**DOI:** 10.64898/2026.02.11.26346086

**Authors:** Marla Mendes, Chen Yang Xu, Worrawat Engchuan, Brett Trost, Xiaopu Zhou, Nelson Bautista Salazar, Jack Iglar, Bhooma Thiruvahindrapuram, Liam Wallich, Thales Henrique de Paiva, Eduardo Tarazona-Santos, Bridget Fernandez, Victor Borda, Stephen W. Scherer

## Abstract

Autism spectrum disorder (ASD; MIM 209850) is reported to vary globally from 0.01% in East Asian populations to 4.36% in certain Australian cohorts. Despite high heritability estimates (61–94%), the genetic architecture underlying ASD susceptibility remains poorly characterized across diverse populations, as most genomic studies have initially focused on individuals of European ancestry. To investigate ancestry-specific genetic contributions to ASD, we analyzed whole-genome sequencing data from three independent ASD cohorts. We identified admixed ASD probands (n = 1 033) and ancestry-matched controls (n = 1 033) and performed admixture mapping (AM). AM using five continental reference populations (European, African, East Asian, South Asian, and Native American) identified five ancestry-specific ASD-susceptibility loci, including one African-related locus at 1p21.2 near *S1PR1* and four Native American-associated loci at chromosome 11q13.4. Three of these latter loci were contiguous and encompassed genes previously implicated in ASD, notably *SHANK2* and *DHCR7*, with fine-mapping identifying a significantly associated variant between the two genes (rs77695321; P = 1.52 × 10⁻⁷). The fourth Native American-associated signal at 11q13.4 overlapped the folate receptor genes *FOLR1* and *FOLR3*, with fine-mapping identifying a genome-wide significant variant (rs7950807; P = 5.21 × 10⁻⁸). A secondary admixture mapping analysis restricted to Latin American individuals, incorporating 6 487 Brazilian controls, identified 16 additional ancestry-specific loci across seven genomic regions.

## Supplementary Table 3 for "Characterizing Features of the Genetic Architecture Underlying Autism from a multi-ancestry Perspective"

### Sheet: Página1
sites	African_anova_pvalue	NativeAmerican_anova_pvalue	SouthAsia_anova_pvalue	EastAsia_anova_pvalue
1:100300140-100464698	0.00536229	0.714281	0.229565	0.0240639
1:100464698-100734330	0.00764446	0.786275	0.229565	0.0240639
1:100734330-101218347	0.000422124	0.746363	0.303302	0.026054
1:101218347-101292308	9.65168e-05	0.932565	0.18785	0.0722991
1:101292308-101382967	0.000118534	0.934714	0.18785	0.0722991
1:101382967-101384499	0.000140422	0.903227	0.184159	0.0751585
1:101384499-101573686	0.000330594	0.863458	0.213738	0.0519265
1:101573686-101576002	0.000255839	0.760286	0.168017	0.0616115
1:101576002-101695773	0.000178345	0.94337	0.1654	0.0273512
1:101695773-101789148	0.000187316	0.799701	0.168607	0.0962265
1:101789148-101827011	0.00122424	0.587588	0.198265	0.0861365
1:101827011-101842781	0.00135546	0.477259	0.198265	0.0744873
1:101842781-101923980	0.00397696	0.887043	0.147242	0.116715
1:101923980-101960612	0.00274711	0.903546	0.395808	0.20832
1:101960612-102242961	0.00304658	0.865305	0.482957	0.203347
1:102242961-102423420	0.00186998	0.846372	0.482957	0.153781
1:102423420-102754372	0.00987542	0.96134	0.402567	0.197278
1:102754372-102961825	0.0123615	0.925903	0.402567	0.225625
1:102961825-103319074	0.0105824	0.925903	0.402567	0.225625
1:103319074-104227853	0.11156	0.396966	0.328195	0.283753
1:104227853-104438342	0.0851533	0.554058	0.316652	0.408332
1:10424359-10584092	0.44379	0.811414	0.995321	0.348243
1:104438342-104443165	0.0926893	0.581533	0.316652	0.408332
1:104443165-104648259	0.107056	0.36158	0.31504	0.190001
1:104648259-104654121	0.0989529	0.342344	0.292782	0.182717
1:104654121-104762765	0.204249	0.180451	0.317487	0.266964
1:104762765-104865481	0.231761	0.266496	0.317487	0.377655
1:104865481-105121618	0.449374	0.0918901	0.942646	0.141408
1:105121618-105545352	0.634795	0.109211	0.996972	0.182923
1:105545352-105907348	0.994131	0.265219	0.517973	0.853791
1:10584092-10697142	0.44379	0.88227	0.995321	0.294668
1:105907348-106107646	0.919483	0.220021	0.517973	0.875052
1:106107646-106218119	0.811439	0.125348	0.710172	0.38017
1:106218119-106227488	0.819699	0.121208	0.719984	0.38017
1:106227488-106432426	0.798852	0.13696	0.78694	0.357885
1:106432426-106618219	0.974402	0.225559	0.753062	0.612448
1:106618219-106890463	0.989343	0.208034	0.753062	0.612448
1:106890463-106943795	0.97064	0.157342	0.956783	0.438872
1:106943795-106948876	0.950444	0.224493	0.956783	0.367507
1:106948876-107086707	0.989777	0.224493	0.956783	0.367507
1:10697142-10742411	0.413729	0.83427	0.717756	0.467415
1:107086707-107164762	0.91769	0.21217	0.956783	0.367507
1:107164762-107183121	0.860387	0.21217	0.956783	0.367507
1:107183121-107362486	0.918209	0.26044	0.987793	0.390499
1:107362486-107475930	0.805695	0.160918	0.51214	0.157975
1:10742411-10798689	0.464138	0.655321	0.870614	0.330231
1:107475930-107527782	0.722142	0.126189	0.51214	0.157975
1:107527782-107551746	0.73719	0.198685	0.715909	0.0783283
1:107551746-107701229	0.73719	0.236061	0.715909	0.0783283
1:107701229-107703624	0.73719	0.222101	0.715909	0.0974025
1:107703624-107871608	0.636574	0.222101	0.715909	0.0974025
1:107871608-107981818	0.598228	0.222101	0.715909	0.0974025
1:107981818-108150714	0.369601	0.181405	0.850935	0.0864356
1:10798689-10814365	0.434612	0.607924	0.826216	0.372431
1:10814365-10897927	0.393722	0.609914	0.826216	0.48956
1:108150714-108532614	0.396907	0.197201	0.850935	0.0864356
1:108532614-108695523	0.126468	0.208954	0.873601	0.119085
1:108695523-108823932	0.112813	0.242781	0.873601	0.0888054
1:108823932-109048811	0.237525	0.504365	0.823005	0.071989
1:10897927-10932047	0.342215	0.56429	0.838133	0.623691
1:109048811-109160401	0.298444	0.529005	0.823005	0.0536092
1:109160401-109262024	0.0503112	0.262891	0.724041	0.0179629
1:109262024-109281628	0.0450351	0.262891	0.724041	0.0179629
1:109281628-109408236	0.0735345	0.311908	0.823845	0.0397797
1:10932047-10964338	0.846987	0.469364	0.906824	0.157767
1:109408236-109664860	0.0779432	0.382981	0.751587	0.0556505
1:10964338-10988916	0.824181	0.499319	0.906824	0.157767
1:109664860-109757819	0.108249	0.705993	0.873408	0.0390967
1:109757819-109794764	0.104236	0.60734	0.550697	0.0957825
1:109794764-109884568	0.135883	0.630512	0.985159	0.204038
1:109884568-109912811	0.135999	0.570161	0.985159	0.204038
1:10988916-11281757	0.787352	0.552481	0.906824	0.173717
1:109912811-110128698	0.104634	0.756066	0.890262	0.272424
1:110128698-110227743	0.131527	0.707489	0.915327	0.138346
1:110227743-110491007	0.212607	0.972748	0.844599	0.0771606
1:110491007-110568746	0.320523	0.952403	0.922114	0.130887
1:110568746-110685787	0.418688	0.972334	0.615064	0.15931
1:110685787-110823759	0.213211	0.945647	0.615064	0.176485
1:110823759-110829022	0.231228	0.945647	0.615064	0.176485
1:110829022-110983114	0.235961	0.906912	0.615064	0.125399
1:110983114-111197127	0.249222	0.974647	0.615064	0.125399
1:111197127-111257850	0.160811	0.936261	0.428969	0.500651
1:111257850-111294513	0.199749	0.96512	0.428969	0.533954
1:111294513-111308092	0.223913	0.953623	0.455801	0.63326
1:111308092-111482459	0.223913	0.9319	0.455801	0.63326
1:111482459-111563625	0.141712	0.944538	0.366644	0.93343
1:111563625-111586999	0.0895133	0.693779	0.471562	0.846284
1:111586999-111805015	0.1095	0.725379	0.471562	0.846284
1:111805015-111814684	0.180871	0.611111	0.555424	0.850972
1:111814684-111873931	0.165697	0.690103	0.522069	0.997477
1:111873931-111894613	0.144199	0.649427	0.447607	0.914548
1:111894613-111900659	0.16783	0.649427	0.447607	0.914548
1:111900659-111947210	0.138796	0.624742	0.447607	0.914548
1:111947210-112029820	0.154334	0.6452	0.447607	0.949604
1:112029820-112146591	0.348861	0.581153	0.648146	0.926575
1:112146591-112246127	0.543025	0.780437	0.627932	0.783056
1:112246127-112259101	0.488868	0.780437	0.627932	0.783056
1:112259101-112315672	0.527146	0.951129	0.627932	0.852592
1:112315672-112385398	0.528518	0.868622	0.589936	0.820726
1:112385398-112510401	0.71334	0.925001	0.272031	0.75371
1:112510401-112721089	0.650404	0.852174	0.272031	0.805168
1:112721089-112867129	0.868828	0.990087	0.594873	0.416326
1:11281757-11524107	0.585607	0.311877	0.949983	0.724388
1:112867129-113209018	0.972897	0.955015	0.774352	0.333369
1:113209018-113275498	0.77176	0.993459	0.902042	0.101471
1:113275498-113535415	0.934712	0.835742	0.788289	0.633874
1:113535415-113913285	0.99647	0.769019	0.788289	0.629887
1:113913285-114018811	0.807893	0.783323	0.933081	0.477142
1:114018811-114106625	0.913452	0.989122	0.647801	0.541033
1:114106625-114177809	0.609266	0.727317	0.791704	0.663341
1:114177809-114298055	0.704596	0.771336	0.9689	0.877405
1:114298055-114331749	0.506093	0.875398	0.9689	0.877405
1:114331749-114357698	0.86321	0.619366	0.779126	0.922868
1:114357698-114745342	0.533106	0.695201	0.498495	0.900504
1:114745342-114813342	0.597368	0.695201	0.498495	0.900504
1:114813342-115072119	0.597368	0.695201	0.498495	0.969694
1:115072119-115112782	0.528207	0.695201	0.421393	0.969694
1:115112782-115133657	0.576434	0.914931	0.514444	0.884484
1:115133657-115268317	0.724272	0.949639	0.548491	0.941209
1:11524107-11646734	0.516753	0.294378	0.949983	0.724388
1:115268317-115319633	0.671707	0.976628	0.44157	0.874829
1:115319633-115338434	0.70163	0.994878	0.44157	0.874829
1:115338434-115378477	0.621078	0.941405	0.522116	0.909692
1:115378477-115478476	0.49654	0.91113	0.489527	0.868723
1:115478476-115662585	0.464515	0.551025	0.487896	0.912339
1:115662585-115796716	0.320147	0.332229	0.390718	0.953369
1:115796716-115862175	0.304701	0.336591	0.317595	0.897613
1:115862175-116165864	0.476774	0.2875	0.337078	0.908263
1:116165864-116318335	0.893847	0.523348	0.33403	0.476483
1:116318335-116460966	0.721509	0.745915	0.274081	0.541379
1:116460966-116493929	0.696426	0.745915	0.274081	0.541379
1:11646734-11722449	0.287084	0.295255	0.925282	0.552598
1:116493929-116573246	0.602774	0.94143	0.343141	0.252808
1:116573246-116756798	0.840101	0.725026	0.30916	0.312522
1:116756798-116920915	0.919362	0.632784	0.382873	0.574787
1:116920915-117030551	0.948421	0.587037	0.382873	0.521402
1:117030551-117094874	0.930102	0.547037	0.368857	0.446543
1:117094874-117196118	0.826975	0.448706	0.224447	0.455249
1:117196118-117235504	0.826975	0.40066	0.224447	0.455249
1:11722449-11764076	0.255622	0.559865	0.7395	0.266152
1:117235504-117551374	0.816533	0.504174	0.238412	0.271228
1:117551374-117739200	0.538022	0.815047	0.113323	0.305659
1:11764076-11935119	0.426052	0.566896	0.990672	0.399183
1:117739200-117983969	0.651207	0.736348	0.113323	0.305659
1:117983969-118297882	0.619312	0.710092	0.113323	0.305659
1:118297882-118444103	0.769855	0.413723	0.284896	0.66384
1:118444103-118486460	0.987964	0.391713	0.284896	0.66384
1:118486460-118618785	0.991749	0.37758	0.284896	0.810021
1:118618785-118903378	0.987047	0.37758	0.284896	0.810021
1:118903378-119252510	0.987329	0.362126	0.188317	0.975445
1:119252510-119333453	0.999073	0.418635	0.151916	0.437329
1:119333453-119450861	0.843088	0.387313	0.169544	0.608327
1:11935119-12054235	0.427572	0.489898	0.990672	0.501549
1:119450861-119572761	0.888794	0.359341	0.169544	0.69678
1:119572761-121563523	0.788388	0.523466	0.177913	0.755642
1:12054235-12084377	0.475387	0.489898	0.990672	0.456661
1:12084377-12110231	0.438562	0.512204	0.948142	0.955794
1:12110231-12138578	0.580721	0.621509	0.986134	0.955794
1:12138578-12207942	0.523774	0.453525	0.997797	0.85537
1:121563523-147910423	0.948616	0.818348	0.419936	0.895567
1:12207942-12542953	0.59909	0.438733	0.663942	0.393001
1:12542953-12588850	0.851192	0.599428	0.726231	0.434876
1:12588850-12623201	0.822116	0.599428	0.726231	0.434876
1:12623201-13448655	0.996006	0.635737	0.815425	0.492003
1:13448655-13515339	0.977887	0.353538	0.39041	0.327185
1:13515339-13558784	0.985318	0.353538	0.39041	0.327185
1:13558784-13600287	0.973115	0.310482	0.39041	0.327185
1:13600287-13620529	0.842674	0.374748	0.296744	0.144583
1:13620529-13799958	0.812922	0.300037	0.324119	0.178684
1:13799958-13843565	0.721351	0.237644	0.376128	0.276688
1:13843565-13901582	0.723055	0.229108	0.750509	0.250394
1:13901582-13906396	0.564056	0.246759	0.750509	0.208144
1:13906396-13914097	0.587787	0.233592	0.750509	0.208144
1:13914097-13945843	0.662562	0.244347	0.750509	0.208144
1:13945843-14005445	0.571186	0.23693	0.750509	0.208144
1:14005445-14064287	0.571186	0.23693	0.750509	0.245355
1:14064287-14117930	0.674513	0.10644	0.869829	0.238344
1:14117930-14180562	0.547508	0.153282	0.89159	0.258605
1:14180562-14182839	0.573857	0.153282	0.89159	0.258605
1:14182839-14296275	0.609172	0.179211	0.850352	0.28667
1:14296275-14378180	0.892724	0.22152	0.968585	0.516843
1:1431813-1622510	0.809723	0.902539	0.649965	0.894573
1:14378180-14394954	0.870825	0.245144	0.968585	0.516843
1:14394954-14469936	0.965266	0.235524	0.884238	0.407332
1:14469936-14554662	0.903701	0.23603	0.833077	0.347166
1:14554662-14635165	0.869709	0.57764	0.821712	0.522335
1:14635165-14761074	0.976078	0.602194	0.714612	0.522335
1:14761074-14770111	0.946299	0.602194	0.714612	0.522335
1:14770111-14773226	0.968595	0.573748	0.583773	0.539404
1:14773226-14826259	0.635821	0.462736	0.653743	0.434184
1:147910423-148989777	0.948616	0.818348	0.419936	0.848954
1:14826259-14850334	0.719074	0.303498	0.64828	0.78201
1:14850334-14888678	0.590307	0.345134	0.613386	0.828865
1:14888678-14975687	0.937647	0.395642	0.631456	0.496779
1:148989777-150532471	0.708957	0.827675	0.354572	0.0885468
1:14975687-14998146	0.657002	0.436136	0.606695	0.847994
1:14998146-15044836	0.654817	0.329642	0.606695	0.847994
1:15044836-15098489	0.956911	0.224508	0.772363	0.875872
1:150532471-151038849	0.93319	0.893958	0.354572	0.0885468
1:15098489-15180701	0.837731	0.515477	0.832792	0.999719
1:151038849-151168737	0.912321	0.857666	0.377949	0.0885468
1:151168737-151354900	0.877439	0.724928	0.377949	0.135747
1:151354900-151503064	0.767033	0.38005	0.321044	0.26459
1:151503064-151568686	0.767033	0.42978	0.296842	0.26459
1:151568686-151711786	0.999579	0.31841	0.250336	0.119262
1:151711786-151809654	0.975097	0.31841	0.250336	0.119262
1:15180701-15243216	0.86658	0.515477	0.832792	0.999719
1:151809654-151836590	0.987335	0.31841	0.250336	0.119262
1:151836590-151860425	0.98068	0.314743	0.250336	0.119262
1:151860425-152169611	0.614915	0.368954	0.219222	0.0678969
1:152169611-152564308	0.610948	0.48006	0.374225	0.115313
1:15243216-15299324	0.998192	0.500881	0.937016	0.648325
1:152564308-152740271	0.386277	0.436027	0.307218	0.589635
1:152740271-152811084	0.365975	0.436027	0.307218	0.589635
1:152811084-152887976	0.336857	0.485825	0.374026	0.589635
1:152887976-153194086	0.371911	0.413485	0.312162	0.463388
1:15299324-15360338	0.603337	0.519757	0.999089	0.53911
1:153194086-153205376	0.371911	0.390893	0.312162	0.463388
1:153205376-153359373	0.547921	0.393273	0.360698	0.227902
1:153359373-153565973	0.814016	0.524934	0.354085	0.690155
1:153565973-153614832	0.805673	0.499943	0.354085	0.690155
1:15360338-15423721	0.518398	0.653643	0.853287	0.642636
1:153614832-153779589	0.871537	0.342759	0.47492	0.679673
1:153779589-154297812	0.894324	0.379418	0.508539	0.810837
1:15423721-15724765	0.389647	0.544808	0.867374	0.504937
1:154297812-154408627	0.874468	0.474043	0.585975	0.685502
1:154408627-154574816	0.960574	0.466926	0.480523	0.604891
1:154574816-154720407	0.999364	0.396571	0.480523	0.604891
1:154720407-154738280	0.985683	0.287146	0.859412	0.79052
1:154738280-154799440	0.719146	0.381654	0.803319	0.551575
1:154799440-154814737	0.813072	0.401717	0.86505	0.734869
1:154814737-154828697	0.726575	0.401717	0.86505	0.734869
1:154828697-154852794	0.733556	0.491838	0.948695	0.539068
1:154852794-154971680	0.850151	0.434147	0.911138	0.92104
1:154971680-155036134	0.627534	0.600684	0.911138	0.92104
1:155036134-155133406	0.617973	0.715921	0.896179	0.994199
1:155133406-155872777	0.617973	0.715921	0.896179	0.994199
1:155872777-156040996	0.588945	0.715921	0.896179	0.994199
1:156040996-156070519	0.629324	0.706455	0.937342	0.848964
1:156070519-156238439	0.603642	0.706455	0.937342	0.848964
1:156238439-156364040	0.6306	0.70203	0.887739	0.68116
1:156364040-156424689	0.731477	0.526675	0.842737	0.68116
1:156424689-156640896	0.949054	0.908026	0.970257	0.889668
1:156640896-156692580	0.784797	0.901307	0.847559	0.758396
1:156692580-156855009	0.887349	0.985732	0.720559	0.966286
1:156855009-157095382	0.757818	0.726844	0.323542	0.93347
1:157095382-157184086	0.805209	0.622975	0.323542	0.784728
1:157184086-157304637	0.89651	0.758914	0.375254	0.638942
1:15724765-15755632	0.350738	0.544808	0.867374	0.504937
1:157304637-157364123	0.898863	0.762036	0.426932	0.746372
1:157364123-157491660	0.930782	0.804043	0.426932	0.746372
1:157491660-157512581	0.964201	0.618016	0.582603	0.685426
1:157512581-157841385	0.82131	0.689288	0.564762	0.535757
1:15755632-15799531	0.267964	0.551824	0.754368	0.561662
1:157841385-157930429	0.966015	0.474039	0.722705	0.354265
1:157930429-158019136	0.963136	0.529784	0.802824	0.327812
1:15799531-16091497	0.224676	0.551824	0.754368	0.506062
1:158019136-158050689	0.726531	0.502254	0.802824	0.357832
1:158050689-158061370	0.240443	0.534993	0.610667	0.330462
1:158061370-158104531	0.316295	0.497619	0.675632	0.416861
1:158104531-158115775	0.341607	0.762385	0.868174	0.286812
1:158115775-158373147	0.341607	0.693459	0.868174	0.286812
1:158373147-158408829	0.311628	0.617286	0.967529	0.214756
1:158408829-158583168	0.254037	0.527453	0.967529	0.153787
1:158583168-158648665	0.273785	0.553228	0.967529	0.153787
1:158648665-158755290	0.411929	0.645572	0.925833	0.0828429
1:158755290-158798001	0.688441	0.730717	0.787778	0.096755
1:158798001-158932486	0.664737	0.789485	0.787778	0.12187
1:158932486-159162859	0.450275	0.87421	0.823152	0.0474131
1:159162859-159612236	0.799392	0.694553	0.71108	0.552053
1:159612236-159783393	0.898025	0.680779	0.71108	0.498768
1:159783393-159828617	0.327562	0.359812	0.767822	0.689848
1:159828617-159850236	0.353984	0.336556	0.767822	0.689848
1:159850236-159911894	0.353984	0.28858	0.767822	0.689848
1:159911894-159941251	0.305381	0.110967	0.639052	0.635117
1:159941251-159972666	0.305381	0.129546	0.639052	0.635117
1:159972666-160053263	0.277933	0.123181	0.639052	0.635117
1:160053263-160122331	0.31261	0.123181	0.639052	0.57375
1:160122331-160127876	0.33238	0.123181	0.639052	0.57375
1:160127876-160154052	0.33238	0.115775	0.639052	0.522085
1:160154052-160172140	0.31294	0.108018	0.639052	0.522085
1:160172140-160193121	0.339029	0.122581	0.607807	0.609513
1:160193121-160488820	0.206516	0.0784413	0.897671	0.737983
1:160488820-160630529	0.230426	0.0266192	0.597284	0.630228
1:160630529-160642349	0.215036	0.0465865	0.597284	0.630228
1:160642349-160681667	0.215036	0.0465865	0.597284	0.630228
1:160681667-160713760	0.236619	0.0717469	0.519234	0.61024
1:160713760-160948112	0.752568	0.122901	0.421119	0.554404
1:16091497-16108882	0.164146	0.564729	0.618996	0.280797
1:160948112-161099046	0.789321	0.0841531	0.46531	0.529247
1:16108882-16160298	0.130003	0.49038	0.618996	0.280797
1:161099046-161247903	0.969105	0.123549	0.46531	0.750103
1:161247903-161303858	0.95441	0.0979302	0.46531	0.750103
1:161303858-161492938	0.820802	0.0850826	0.29909	0.917724
1:161492938-161522797	0.681339	0.0906464	0.29909	0.907925
1:161522797-161704797	0.721691	0.110912	0.337459	0.697443
1:16160298-16677691	0.107701	0.49038	0.618996	0.383262
1:161704797-161739329	0.721691	0.0986131	0.3576	0.697443
1:161739329-161977595	0.754695	0.0847838	0.3576	0.74574
1:161977595-162005491	0.610381	0.103213	0.384271	0.555775
1:162005491-162160496	0.61042	0.124219	0.806034	0.394342
1:162160496-162260566	0.530957	0.174701	0.806034	0.43722
1:1622510-1688328	0.622587	0.812109	0.616553	0.861022
1:162260566-162331656	0.48294	0.174701	0.806034	0.43722
1:162331656-162345441	0.54752	0.174701	0.806034	0.43722
1:162345441-162375504	0.552749	0.121793	0.601883	0.695104
1:162375504-162471145	0.997462	0.407116	0.397883	0.502198
1:162471145-162637944	0.783121	0.41603	0.449846	0.857185
1:162637944-162795316	0.821574	0.418161	0.449846	0.857185
1:162795316-162858270	0.942459	0.400807	0.449846	0.808671
1:162858270-162920251	0.929858	0.400807	0.449846	0.808671
1:162920251-162962783	0.97282	0.462472	0.449846	0.756334
1:162962783-163024057	0.999902	0.4631	0.449846	0.706203
1:163024057-163071074	0.935104	0.4631	0.449846	0.706203
1:163071074-163175906	0.921008	0.539373	0.359352	0.654392
1:163175906-163370227	0.902634	0.578275	0.391771	0.67998
1:163370227-163376039	0.95743	0.507893	0.326785	0.592434
1:163376039-163536572	0.685265	0.411324	0.213143	0.402572
1:163536572-163609898	0.78491	0.543334	0.314034	0.288075
1:163609898-163843790	0.928659	0.409147	0.429233	0.564587
1:163843790-163978463	0.996275	0.350311	0.553645	0.540213
1:163978463-164298940	0.935699	0.336718	0.515966	0.269287
1:164298940-164477616	0.956974	0.268073	0.601103	0.314575
1:164477616-164512003	0.897602	0.30401	0.578157	0.208479
1:164512003-164555959	0.952568	0.145021	0.776488	0.130187
1:164555959-164572740	0.868459	0.139474	0.776488	0.250579
1:164572740-164630331	0.873137	0.163451	0.738556	0.27651
1:164630331-164647139	0.883253	0.136196	0.738556	0.206737
1:164647139-164682418	0.916827	0.120151	0.910514	0.507089
1:164682418-164689446	0.948464	0.103269	0.910514	0.552135
1:164689446-164754598	0.907635	0.0462932	0.956605	0.725946
1:164754598-164979508	0.945325	0.0703384	0.753274	0.679165
1:164979508-165063343	0.717462	0.145287	0.747171	0.614556
1:165063343-165111796	0.968239	0.262634	0.610088	0.572592
1:165111796-165142005	0.968239	0.226572	0.610088	0.572592
1:165142005-165162058	0.979783	0.254794	0.610088	0.780359
1:165162058-165222465	0.979783	0.254794	0.610088	0.780359
1:165222465-165316904	0.346366	0.31481	0.887674	0.826262
1:165316904-165387116	0.585751	0.32047	0.973675	0.52204
1:165387116-165401960	0.546931	0.30864	0.973675	0.52204
1:165401960-165494695	0.546931	0.26904	0.973675	0.52204
1:165494695-165496621	0.613181	0.366052	0.320954	0.638018
1:165496621-165651555	0.640071	0.366052	0.320954	0.638018
1:165651555-165679649	0.551374	0.342381	0.320954	0.638018
1:165679649-165694561	0.515966	0.36232	0.320954	0.638018
1:165694561-165861856	0.580014	0.316683	0.320954	0.748374
1:165861856-165944537	0.672257	0.67608	0.427514	0.906728
1:165944537-166033458	0.582136	0.755573	0.427514	0.906728
1:166033458-166335173	0.51412	0.630281	0.543808	0.771276
1:166335173-166386055	0.496335	0.607903	0.543808	0.98677
1:166386055-166487467	0.557727	0.688002	0.47827	0.950559
1:166487467-166539850	0.524352	0.449764	0.956288	0.979482
1:166539850-166699819	0.468986	0.449764	0.956288	0.97113
1:166699819-166702763	0.498515	0.449764	0.956288	0.954353
1:166702763-166825740	0.457658	0.427205	0.956288	0.932474
1:16677691-17103279	0.125623	0.596594	0.559438	0.308054
1:166825740-167050056	0.436264	0.378483	0.956288	0.932474
1:167050056-167081855	0.456419	0.439147	0.917819	0.932474
1:167081855-167122622	0.456419	0.350572	0.917819	0.932474
1:167122622-167133055	0.456419	0.347969	0.917819	0.784165
1:167133055-167189690	0.251111	0.229437	0.917819	0.671017
1:167189690-167428034	0.373487	0.222197	0.836536	0.304373
1:167428034-167469773	0.373487	0.191565	0.836536	0.304373
1:167469773-167494669	0.458531	0.212743	0.836536	0.21345
1:167494669-167531578	0.406238	0.290161	0.501598	0.272383
1:167531578-167564917	0.482794	0.304552	0.501598	0.253167
1:167564917-167674224	0.288965	0.182789	0.699806	0.359399
1:167674224-167800363	0.141932	0.358364	0.281302	0.571409
1:167800363-167854926	0.141932	0.378198	0.281302	0.571409
1:167854926-168212487	0.0930989	0.365453	0.281302	0.571409
1:168212487-168334109	0.0750522	0.310675	0.245557	0.824942
1:168334109-168396896	0.0888612	0.601091	0.245557	0.85348
1:168396896-168438838	0.0947712	0.710409	0.105026	0.951292
1:168438838-168577513	0.0631909	0.584135	0.221576	0.535645
1:168577513-168600330	0.0858303	0.67211	0.221576	0.488173
1:168600330-168677856	0.0955968	0.883062	0.183643	0.488173
1:168677856-168726371	0.100055	0.723819	0.183643	0.307052
1:168726371-168775115	0.26152	0.956855	0.331571	0.455821
1:168775115-168858223	0.242754	0.956855	0.309849	0.48854
1:1688328-1968747	0.69069	0.8808	0.616553	0.769021
1:168858223-168931050	0.214279	0.966781	0.309849	0.48854
1:168931050-169012977	0.155775	0.591541	0.250631	0.644599
1:169012977-169036007	0.102699	0.702376	0.212709	0.555647
1:169036007-169043669	0.153037	0.745804	0.196326	0.555647
1:169043669-169087707	0.143596	0.745804	0.196326	0.555647
1:169087707-169091251	0.134724	0.723218	0.196326	0.555647
1:169091251-169115881	0.134724	0.723218	0.196326	0.671515
1:169115881-169496759	0.293038	0.790544	0.399028	0.835222
1:169496759-169554468	0.293038	0.790544	0.399028	0.789909
1:169554468-169607515	0.113961	0.941997	0.588251	0.461869
1:169607515-169680390	0.135185	0.654982	0.724091	0.847303
1:169680390-169697730	0.256772	0.866037	0.934979	0.639595
1:169697730-169877742	0.212424	0.833665	0.934979	0.515284
1:169877742-170202117	0.212424	0.859171	0.934979	0.515284
1:170202117-170227201	0.133484	0.949769	0.966699	0.965455
1:170227201-170310664	0.118366	0.949769	0.966699	0.965455
1:170310664-170411339	0.118052	0.974548	0.966699	0.965455
1:170411339-170590485	0.118052	0.905959	0.966699	0.965455
1:170590485-170673758	0.0358896	0.766901	0.97597	0.837993
1:170673758-170944930	0.0229397	0.715565	0.920994	0.603915
1:170944930-171074492	0.144372	0.661167	0.790046	0.672261
1:17103279-17167604	0.137137	0.623454	0.559438	0.308054
1:171074492-171253876	0.168187	0.996191	0.840511	0.865188
1:171253876-171439922	0.198896	0.614194	0.514053	0.216667
1:171439922-171613826	0.205954	0.622723	0.543094	0.324828
1:171613826-171678335	0.205954	0.660534	0.581772	0.289425
1:17167604-17212457	0.139043	0.625641	0.647395	0.282882
1:171678335-171828591	0.174771	0.664632	0.731497	0.224626
1:171828591-171986191	0.11194	0.735551	0.619612	0.297956
1:171986191-172159396	0.108089	0.67049	0.619612	0.297956
1:17212457-17227805	0.052056	0.661994	0.735451	0.261399
1:172159396-172218679	0.135016	0.624714	0.619612	0.297956
1:172218679-172333118	0.10233	0.765115	0.446747	0.471529
1:17227805-17357031	0.052056	0.692663	0.735451	0.261399
1:172333118-172495011	0.170715	0.89812	0.632378	0.756752
1:172495011-172497369	0.229585	0.955532	0.501733	0.764909
1:172497369-172678383	0.275163	0.738676	0.441577	0.546863
1:172678383-172697489	0.184154	0.805164	0.476624	0.736615
1:172697489-172820625	0.230485	0.857755	0.476624	0.66705
1:172820625-172953807	0.316033	0.759435	0.543232	0.472981
1:172953807-173127944	0.478673	0.715253	0.676426	0.303969
1:173127944-173329925	0.487681	0.835851	0.857138	0.360565
1:173329925-173332377	0.46583	0.968938	0.877275	0.922428
1:173332377-173401264	0.519433	0.972555	0.961251	0.922428
1:173401264-173704948	0.480321	0.972555	0.961251	0.922428
1:17357031-17545533	0.0514603	0.795935	0.556909	0.817524
1:173704948-173889386	0.480321	0.94566	0.961251	0.922428
1:173889386-173927015	0.452939	0.94566	0.961251	0.922428
1:173927015-174257245	0.480321	0.94566	0.961251	0.922428
1:174257245-175118541	0.50045	0.94566	0.961251	0.922428
1:175118541-175195770	0.722533	0.804654	0.942492	0.923933
1:175195770-175310114	0.757271	0.880457	0.7181	0.639023
1:175310114-175417882	0.778413	0.945468	0.675076	0.536048
1:175417882-175455426	0.573696	0.749741	0.816106	0.694796
1:17545533-17587014	0.0426102	0.70362	0.556909	0.772021
1:175455426-175559641	0.573696	0.749741	0.816106	0.694796
1:175559641-175597581	0.647506	0.687567	0.721539	0.742917
1:175597581-175715447	0.721568	0.606415	0.721539	0.637875
1:175715447-175751604	0.605846	0.43979	0.721539	0.456424
1:175751604-175815242	0.759524	0.492371	0.630096	0.975912
1:175815242-175922486	0.567044	0.56347	0.664823	0.8937
1:17587014-17592105	0.0330608	0.535531	0.546781	0.560997
1:17592105-17627916	0.0343959	0.500129	0.492254	0.789807
1:175922486-176440765	0.443742	0.591981	0.667452	0.8937
1:17627916-17719792	0.0786098	0.459077	0.393836	0.883162
1:176440765-176471043	0.391706	0.591981	0.586022	0.974352
1:176471043-176552213	0.43064	0.502956	0.423881	0.840754
1:176552213-176774264	0.434317	0.612902	0.496853	0.735311
1:176774264-177047232	0.439989	0.612902	0.496853	0.735311
1:177047232-177107654	0.5117	0.535043	0.546208	0.327385
1:177107654-177201454	0.392011	0.555224	0.520922	0.437661
1:17719792-17772058	0.0467002	0.486201	0.628623	0.860713
1:177201454-177329312	0.353082	0.496893	0.520922	0.388988
1:177329312-177464440	0.358719	0.496893	0.520922	0.388988
1:177464440-177681526	0.301992	0.746076	0.45892	0.484952
1:177681526-177774889	0.439928	0.693765	0.45892	0.428687
1:17772058-17853681	0.0483281	0.54269	0.628623	0.814247
1:177774889-177782353	0.525657	0.877535	0.420123	0.5622
1:177782353-177870477	0.510338	0.780013	0.387777	0.869966
1:177870477-177949030	0.534381	0.780013	0.321602	0.97441
1:177949030-177968620	0.534381	0.780013	0.321602	0.97441
1:177968620-178030632	0.546243	0.6225	0.321602	0.894897
1:178030632-178083041	0.532697	0.581714	0.344797	0.93959
1:178083041-178494456	0.598986	0.557291	0.344797	0.93959
1:178494456-178604608	0.527719	0.50286	0.344797	0.891705
1:17853681-17932385	0.0386622	0.931619	0.553203	0.685318
1:178604608-178661877	0.519334	0.481637	0.344797	0.891705
1:178661877-178974603	0.397942	0.438268	0.295008	0.954262
1:178974603-179288514	0.282854	0.761821	0.23161	0.26308
1:179288514-179446397	0.282854	0.824561	0.23161	0.26308
1:17932385-17991347	0.0700958	0.907147	0.63572	0.726223
1:179446397-179523237	0.282854	0.796082	0.23161	0.26308
1:179523237-179709476	0.282854	0.818591	0.23161	0.26308
1:179709476-179759991	0.331175	0.675977	0.253494	0.260377
1:179759991-179774058	0.349038	0.590789	0.253494	0.260377
1:179774058-179788401	0.369159	0.590789	0.253494	0.304463
1:179788401-179931843	0.388317	0.653208	0.225709	0.164
1:17991347-18092847	0.0784702	0.758561	0.712838	0.818601
1:179931843-180153677	0.359465	0.625258	0.225709	0.220899
1:180153677-180222865	0.341575	0.506272	0.225709	0.153138
1:180222865-180257795	0.416623	0.692191	0.20093	0.164235
1:180257795-180598292	0.116597	0.69392	0.179382	0.112203
1:180598292-180918153	0.131948	0.290297	0.327939	0.0797138
1:180918153-180936312	0.11946	0.330578	0.327939	0.0580337
1:18092847-18101121	0.0897157	0.651727	0.712838	0.749603
1:180936312-180966926	0.0796692	0.379421	0.30503	0.102001
1:180966926-181037794	0.0628691	0.346962	0.30503	0.121754
1:18101121-18161412	0.0950114	0.735439	0.712838	0.573477
1:181037794-181145658	0.088834	0.322549	0.30503	0.121754
1:181145658-181177909	0.192954	0.368669	0.622456	0.13617
1:181177909-181183534	0.104089	0.471321	0.72345	0.175953
1:181183534-181348554	0.0801933	0.535138	0.630928	0.0948371
1:181348554-181480349	0.208699	0.708641	0.859325	0.232925
1:181480349-181559336	0.0669293	0.807796	0.544757	0.80089
1:181559336-181656566	0.17251	0.870143	0.553811	0.965851
1:18161412-18185834	0.0610002	0.762258	0.856526	0.404047
1:181656566-181789787	0.159003	0.870143	0.553811	0.965851
1:181789787-181858428	0.192108	0.870143	0.553811	0.986585
1:18185834-18239267	0.242754	0.559392	0.7543	0.184184
1:181858428-182077906	0.1664	0.747103	0.50557	0.924168
1:182077906-182142971	0.153761	0.769386	0.440774	0.922611
1:182142971-182328957	0.173183	0.743923	0.410613	0.922611
1:182328957-182453532	0.204382	0.492772	0.41583	0.858315
1:18239267-18250219	0.265381	0.627076	0.745979	0.196346
1:182453532-182457762	0.328711	0.412772	0.389983	0.699679
1:182457762-182574531	0.36946	0.358419	0.389983	0.699679
1:18250219-18286175	0.265381	0.627076	0.745979	0.196346
1:182574531-182781911	0.389103	0.510691	0.168334	0.500429
1:182781911-182962070	0.453578	0.336479	0.261544	0.716393
1:18286175-18332674	0.265381	0.627076	0.745979	0.223176
1:182962070-183208083	0.414727	0.312722	0.347888	0.478941
1:183208083-183251802	0.42726	0.349919	0.347888	0.472528
1:183251802-183298385	0.423443	0.289907	0.347888	0.599866
1:183298385-183577338	0.367782	0.372952	0.347888	0.655051
1:18332674-18379006	0.202619	0.571439	0.345759	0.0407855
1:183577338-183785571	0.471293	0.258449	0.275706	0.425585
1:183785571-183824189	0.515735	0.157331	0.240406	0.596632
1:18379006-18440356	0.229771	0.547454	0.345759	0.0495004
1:183824189-183873108	0.580822	0.286178	0.270283	0.377238
1:183873108-183963498	0.467522	0.302717	0.270283	0.377238
1:183963498-184013953	0.440433	0.457281	0.340911	0.346798
1:184013953-184169857	0.437488	0.237826	0.340911	0.259049
1:184169857-184361238	0.417867	0.252525	0.340911	0.220992
1:184361238-184611116	0.275565	0.398523	0.365274	0.36429
1:18440356-18547342	0.244928	0.638924	0.345759	0.0495004
1:184611116-184655098	0.23359	0.454013	0.371049	0.378314
1:184655098-184936129	0.171154	0.301794	0.518156	0.493321
1:184936129-184983909	0.324659	0.301794	0.596818	0.380324
1:184983909-185457935	0.51475	0.416771	0.54835	0.757625
1:185457935-185547664	0.358066	0.435693	0.603998	0.690263
1:18547342-18578213	0.241372	0.705989	0.345536	0.0524759
1:185547664-185897712	0.455632	0.531552	0.31883	0.657781
1:18578213-18673337	0.145391	0.761982	0.513384	0.0910096
1:185897712-186185684	0.394924	0.614641	0.31883	0.657781
1:186185684-186210264	0.590101	0.468936	0.412651	0.487663
1:186210264-186288386	0.628335	0.479743	0.343778	0.429384
1:186288386-186836921	0.628335	0.498451	0.343778	0.429384
1:18673337-18703902	0.135119	0.789404	0.513384	0.0910096
1:186836921-186899608	0.720937	0.702914	0.284746	0.390572
1:186899608-186999894	0.688649	0.765959	0.316961	0.437049
1:186999894-187080666	0.385776	0.431703	0.185778	0.50713
1:18703902-18712692	0.127148	0.809257	0.513384	0.0910096
1:187080666-187257474	0.48237	0.329574	0.2414	0.547296
1:18712692-18732435	0.115774	0.809257	0.513384	0.0910096
1:187257474-187466000	0.421675	0.30587	0.2414	0.49714
1:18732435-18804333	0.196127	0.693513	0.84885	0.141535
1:187466000-187551945	0.399966	0.436635	0.215129	0.501849
1:187551945-187784615	0.424527	0.532405	0.107136	0.763669
1:187784615-187883578	0.628679	0.333626	0.184093	0.680527
1:187883578-187928939	0.51673	0.368179	0.145555	0.504857
1:187928939-188653334	0.505276	0.427364	0.0844737	0.265986
1:18804333-18850414	0.196127	0.693513	0.84885	0.141535
1:18850414-18857583	0.165284	0.68693	0.84885	0.120687
1:18857583-18868501	0.066192	0.550848	0.892395	0.141637
1:188653334-188785880	0.787093	0.423176	0.0706758	0.170649
1:18868501-18883524	0.0798585	0.579703	0.892395	0.189813
1:188785880-189786644	0.648672	0.582771	0.109446	0.204595
1:18883524-18914190	0.0406382	0.611173	0.762039	0.189813
1:18914190-19059864	0.142978	0.49682	0.975376	0.274831
1:189786644-189871223	0.43938	0.481767	0.156042	0.230412
1:189871223-189934367	0.252262	0.480167	0.156042	0.230412
1:189934367-190142142	0.243734	0.932305	0.228387	0.161954
1:190142142-190416584	0.137883	0.787475	0.233416	0.175694
1:190416584-190503597	0.209104	0.900017	0.27945	0.175694
1:190503597-190557274	0.196618	0.900017	0.27945	0.175694
1:190557274-190612242	0.200819	0.871712	0.27945	0.175694
1:19059864-19314182	0.114529	0.53617	0.975376	0.274831
1:190612242-190696028	0.166446	0.846899	0.25696	0.175694
1:190696028-190989134	0.194748	0.846899	0.25696	0.198461
1:190989134-191182999	0.194748	0.846899	0.25696	0.198461
1:191182999-191461093	0.260015	0.752147	0.311968	0.20424
1:191461093-191467653	0.321112	0.582769	0.313546	0.425809
1:191467653-191901374	0.294637	0.491729	0.261181	0.271219
1:191901374-192131538	0.321768	0.755503	0.284008	0.400574
1:192131538-192363538	0.23871	0.755503	0.284008	0.400574
1:192363538-192460955	0.273088	0.866731	0.239895	0.486587
1:192460955-192575969	0.385471	0.978344	0.344568	0.845605
1:192575969-192599813	0.385471	0.972281	0.368453	0.965945
1:192599813-192821842	0.453324	0.953767	0.412897	0.994804
1:192821842-192931052	0.511187	0.921278	0.373217	0.52591
1:192931052-193559775	0.485015	0.890229	0.373217	0.52591
1:19314182-19485158	0.0980202	0.539223	0.95698	0.183282
1:193559775-193611946	0.351724	0.591491	0.40894	0.362711
1:193611946-193856320	0.411922	0.850013	0.404999	0.629718
1:193856320-193965620	0.391079	0.798278	0.404999	0.708192
1:193965620-194031823	0.319187	0.761321	0.475797	0.773074
1:194031823-194152119	0.191069	0.720077	0.3106	0.792666
1:194152119-194388354	0.127594	0.696943	0.372892	0.529066
1:194388354-194408445	0.15841	0.696943	0.372892	0.529066
1:194408445-194556876	0.14989	0.696943	0.372892	0.529066
1:194556876-194599955	0.17401	0.546227	0.33157	0.307257
1:194599955-194766902	0.160164	0.522601	0.35079	0.336847
1:194766902-194873604	0.181122	0.522601	0.35079	0.336847
1:19485158-19650288	0.129664	0.342917	0.814967	0.189836
1:194873604-194944882	0.164959	0.502438	0.35079	0.336847
1:194944882-195084091	0.164959	0.502438	0.35079	0.309815
1:195084091-195186031	0.164959	0.526718	0.35079	0.309815
1:195186031-195310847	0.464992	0.621731	0.223102	0.142535
1:195310847-195623824	0.420604	0.597399	0.223102	0.142535
1:195623824-195701585	0.655759	0.712011	0.409234	0.168909
1:195701585-195884780	0.571789	0.76009	0.410613	0.1873
1:195884780-195953331	0.402851	0.785921	0.434595	0.195886
1:195953331-196028824	0.296103	0.869684	0.367992	0.197611
1:196028824-196205660	0.174677	0.655209	0.154845	0.144342
1:196205660-196854483	0.25241	0.69701	0.029695	0.493238
1:19650288-19730712	0.110868	0.325457	0.814967	0.124929
1:196854483-197342098	0.236361	0.754618	0.029695	0.493238
1:1968747-1999114	0.700717	0.912322	0.616553	0.942385
1:19730712-19813543	0.0574991	0.34664	0.64149	0.656718
1:197342098-197972967	0.197386	0.573322	0.0501365	0.513441
1:197972967-198063140	0.555102	0.731339	0.13148	0.613113
1:198063140-198128048	0.512831	0.778044	0.13148	0.461239
1:198128048-198570898	0.446044	0.640982	0.215226	0.501353
1:19813543-19840848	0.0408378	0.491294	0.596044	0.467852
1:19840848-19955012	0.0557359	0.63627	0.787455	0.380136
1:198570898-198713581	0.352422	0.48509	0.102139	0.939255
1:198713581-198801155	0.352422	0.544729	0.102139	0.939255
1:198801155-198848337	0.373555	0.544729	0.102139	0.939255
1:198848337-199029406	0.389489	0.487959	0.102139	0.861905
1:199029406-199150128	0.375077	0.517278	0.102139	0.861905
1:199150128-199159590	0.326269	0.517278	0.102139	0.861905
1:199159590-199183020	0.289198	0.533674	0.102139	0.861905
1:199183020-199266191	0.289198	0.507947	0.102139	0.861905
1:199266191-199288657	0.233715	0.526045	0.0976815	0.749753
1:199288657-199588178	0.1592	0.933023	0.031042	0.668037
1:19955012-19985183	0.0505623	0.599585	0.787455	0.380136
1:199588178-199614909	0.30169	0.98958	0.0351632	0.626008
1:199614909-199722330	0.287938	0.955984	0.041495	0.358351
1:199722330-199933801	0.162733	0.926411	0.0281201	0.402571
1:19985183-20140337	0.0718361	0.666827	0.79378	0.50454
1:1999114-2051703	0.953114	0.641617	0.377889	0.542626
1:199933801-200059123	0.202797	0.926411	0.0317819	0.402571
1:200059123-200092745	0.180124	0.710885	0.0177628	0.142624
1:200092745-200162956	0.274606	0.677808	0.0177628	0.219703
1:200162956-200182627	0.259352	0.822338	0.0203826	0.142554
1:200182627-200305004	0.298237	0.920284	0.00945963	0.0459869
1:200305004-200498550	0.326884	0.904953	0.00945963	0.0459869
1:200498550-200700052	0.308078	0.646588	0.0299296	0.0517942
1:200700052-200893429	0.354425	0.566517	0.0266373	0.0438399
1:200893429-201067941	0.266971	0.832812	0.0201853	0.0235306
1:201067941-201102756	0.292059	0.995119	0.0225922	0.0120692
1:201102756-201156198	0.254518	0.968454	0.0262562	0.119257
1:201156198-201203051	0.405643	0.959118	0.0255265	0.0743691
1:201203051-201300583	0.282829	0.862015	0.0255265	0.0861801
1:201300583-201396761	0.327237	0.791802	0.0255265	0.0861801
1:201396761-201416740	0.148772	0.665995	0.0432387	0.394002
1:20140337-20218342	0.0217947	0.855909	0.885405	0.880191
1:201416740-201482724	0.165374	0.74674	0.231834	0.883427
1:201482724-201554489	0.1593	0.777441	0.233953	0.695803
1:201554489-201558793	0.151165	0.760731	0.233953	0.722012
1:201558793-201619465	0.112735	0.703661	0.321679	0.701794
1:201619465-201661827	0.231037	0.649055	0.367645	0.607954
1:201661827-201707184	0.231037	0.624593	0.367645	0.607954
1:201707184-201785400	0.230559	0.630532	0.367645	0.607954
1:201785400-201917274	0.2881	0.772752	0.465429	0.291062
1:201917274-201944635	0.246809	0.772319	0.465429	0.291062
1:201944635-201995261	0.245039	0.821414	0.465429	0.291062
1:201995261-202056162	0.214176	0.433577	0.426788	0.308062
1:202056162-202156235	0.351242	0.37095	0.389003	0.173394
1:202156235-202231671	0.139834	0.64039	0.741503	0.0882945
1:20218342-20280157	0.0163844	0.907789	0.885405	0.77766
1:202231671-202626025	0.185819	0.646593	0.796963	0.0744529
1:202626025-202857410	0.28942	0.625688	0.741106	0.0275757
1:20280157-20435704	0.0377507	0.818263	0.829124	0.481905
1:202857410-203085182	0.344404	0.738334	0.683324	0.0315776
1:203085182-203177458	0.553276	0.807667	0.85135	0.0741349
1:203177458-203224608	0.588142	0.772438	0.85135	0.0633285
1:203224608-203364389	0.539357	0.840647	0.972169	0.0585428
1:203364389-203371588	0.365023	0.742835	0.956624	0.065027
1:203371588-203401065	0.42802	0.693593	0.956624	0.065027
1:203401065-203434853	0.505695	0.471818	0.956624	0.0589525
1:203434853-203512793	0.505695	0.487335	0.956624	0.0589525
1:203512793-203522022	0.591428	0.438126	0.956624	0.0509378
1:203522022-203570238	0.634646	0.458752	0.956624	0.0592831
1:203570238-203585720	0.781771	0.568695	0.92483	0.026228
1:203585720-203673925	0.804393	0.739362	0.876941	0.0552617
1:203673925-203676742	0.862317	0.604719	0.985459	0.0317889
1:203676742-203764451	0.704869	0.438163	0.647532	0.0585593
1:203764451-204003521	0.695239	0.451817	0.684138	0.0585593
1:204003521-204143278	0.508909	0.859979	0.829384	0.0350612
1:204143278-204206239	0.470974	0.889495	0.854977	0.0140108
1:204206239-204286720	0.464637	0.901382	0.81303	0.00533923
1:204286720-204294056	0.344418	0.68896	0.81303	0.00716381
1:204294056-204389868	0.349799	0.68896	0.81303	0.00716381
1:20435704-20557323	0.0424664	0.528435	0.616878	0.567548
1:204389868-204396621	0.323813	0.6666	0.747717	0.00461687
1:204396621-204711727	0.333518	0.765809	0.747717	0.00724481
1:204711727-204901860	0.243067	0.653847	0.551423	0.0109181
1:204901860-204971487	0.193064	0.519931	0.512814	0.0403695
1:204971487-205004046	0.158788	0.539564	0.599671	0.0347811
1:205004046-205042531	0.183186	0.71096	0.599671	0.0442261
1:205042531-205300373	0.14926	0.772292	0.692039	0.0527406
1:2051703-2275005	0.874339	0.641617	0.377889	0.596391
1:205300373-205342502	0.186427	0.854369	0.567254	0.107686
1:205342502-205451010	0.199941	0.925445	0.567254	0.125071
1:205451010-205490383	0.232782	0.808356	0.635254	0.191243
1:205490383-205514667	0.289037	0.863202	0.735144	0.178561
1:205514667-205611188	0.0610561	0.230244	0.475441	0.57009
1:20557323-20686944	0.0200553	0.550045	0.465927	0.686848
1:205611188-205669336	0.0709682	0.248679	0.475441	0.57009
1:205669336-205843486	0.0511114	0.287394	0.475441	0.690266
1:205843486-205913673	0.0756424	0.261856	0.475441	0.821998
1:205913673-205953275	0.0685562	0.205889	0.378676	0.668852
1:205953275-206424776	0.142331	0.156236	0.314997	0.668852
1:206424776-206541489	0.226398	0.0859691	0.785718	0.293478
1:206541489-206621713	0.268057	0.0859691	0.785718	0.293478
1:206621713-206759158	0.122033	0.113201	0.923313	0.406753
1:206759158-206891055	0.122303	0.158694	0.852252	0.443319
1:20686944-21240692	0.0738596	0.208879	0.64929	0.318445
1:206891055-207018835	0.0771771	0.223388	0.706174	0.783847
1:207018835-207090194	0.0787693	0.210238	0.80374	0.783847
1:207090194-207123103	0.0891904	0.210238	0.80374	0.783847
1:207123103-207365498	0.0611149	0.199444	0.697573	0.688655
1:207365498-207511174	0.0749645	0.169977	0.697573	0.688655
1:207511174-207702086	0.112926	0.124147	0.695461	0.540573
1:207702086-207983622	0.134927	0.065248	0.500948	0.952428
1:207983622-208007808	0.0622698	0.0645593	0.538282	0.979087
1:208007808-208213393	0.251993	0.053508	0.7164	0.741107
1:208213393-208236815	0.263757	0.0494917	0.7164	0.741107
1:208236815-208365486	0.684463	0.127231	0.90047	0.48946
1:208365486-208410763	0.713788	0.164852	0.90047	0.68127
1:208410763-208455862	0.63338	0.137758	0.978882	0.569172
1:208455862-208633595	0.961146	0.0730784	0.820585	0.884438
1:208633595-208676289	0.378967	0.158076	0.94904	0.879439
1:208676289-208751209	0.176776	0.326472	0.740209	0.789787
1:208751209-208821313	0.20207	0.328907	0.740209	0.789787
1:208821313-208922607	0.245039	0.34929	0.785695	0.962999
1:208922607-208948332	0.295758	0.218205	0.783908	0.744665
1:208948332-209049154	0.277554	0.207226	0.783908	0.889227
1:209049154-209155140	0.129755	0.234354	0.757651	0.989624
1:209155140-209246753	0.18095	0.262137	0.714926	0.908295
1:209246753-209415164	0.298684	0.211889	0.714926	0.94865
1:209415164-209547702	0.298536	0.239368	0.596553	0.951309
1:209547702-209608776	0.865121	0.555364	0.400343	0.618023
1:209608776-209660101	0.762998	0.55958	0.363937	0.624909
1:209660101-209824103	0.743745	0.799836	0.408213	0.332584
1:209824103-209890843	0.742546	0.80037	0.408213	0.332584
1:209890843-210174810	0.742546	0.77136	0.408213	0.332584
1:210174810-210270516	0.742546	0.77136	0.408213	0.299467
1:210270516-210293622	0.758377	0.842219	0.408213	0.299467
1:210293622-210326049	0.758377	0.870978	0.408213	0.299467
1:210326049-210388369	0.847625	0.943588	0.430233	0.299467
1:210388369-210409194	0.881832	0.951247	0.430233	0.42175
1:210409194-210449832	0.878156	0.951247	0.430233	0.42175
1:210449832-210481532	0.961723	0.8566	0.430233	0.491467
1:210481532-210573176	0.998893	0.8566	0.466655	0.491467
1:210573176-210613629	0.933284	0.921776	0.481059	0.372958
1:210613629-210713637	0.680302	0.851496	0.245589	0.736221
1:210713637-210907885	0.60755	0.999692	0.245589	0.892461
1:210907885-211036938	0.184075	0.721488	0.278298	0.666043
1:211036938-211204368	0.17181	0.721488	0.278298	0.666043
1:211204368-211442367	0.133045	0.836952	0.380149	0.575426
1:211442367-211524313	0.122816	0.884766	0.380149	0.575426
1:211524313-211582306	0.115641	0.89111	0.349909	0.629896
1:211582306-211594396	0.145717	0.874811	0.42251	0.832506
1:211594396-211624537	0.175684	0.960782	0.42251	0.832506
1:211624537-211731746	0.198884	0.936546	0.42251	0.832506
1:211731746-212171419	0.18329	0.836878	0.409546	0.715261
1:212171419-212463643	0.106887	0.894075	0.539387	0.525651
1:21240692-21265899	0.0873645	0.1544	0.64929	0.270777
1:212463643-212586844	0.127983	0.932236	0.503182	0.525651
1:212586844-212626528	0.0736159	0.715048	0.548925	0.827587
1:212626528-212668988	0.0680801	0.648572	0.528873	0.68069
1:21265899-21329391	0.107286	0.0959369	0.64929	0.270777
1:212668988-212709063	0.075419	0.710385	0.528873	0.68069
1:212709063-212927263	0.075419	0.678371	0.528873	0.68069
1:212927263-213311633	0.131434	0.350782	0.512783	0.548062
1:21329391-21429859	0.108039	0.111933	0.64929	0.233447
1:213311633-213390665	0.131434	0.372251	0.512783	0.548062
1:213390665-213506183	0.283643	0.187377	0.640466	0.494203
1:213506183-213605298	0.326427	0.222088	0.464312	0.983952
1:213605298-213667040	0.375309	0.351627	0.544556	0.775714
1:213667040-213763694	0.363702	0.326605	0.508025	0.830715
1:213763694-214107189	0.251036	0.373051	0.470502	0.795584
1:214107189-214239359	0.157776	0.339983	0.617389	0.945723
1:214239359-214407691	0.232638	0.138075	0.624346	0.658291
1:21429859-21518276	0.0770454	0.0603625	0.616225	0.274235
1:214407691-214495426	0.361264	0.222294	0.581619	0.819102
1:214495426-214613787	0.237221	0.11799	0.522115	0.843744
1:214613787-214647151	0.184478	0.109529	0.522115	0.712239
1:214647151-214813205	0.184478	0.103077	0.522115	0.863467
1:214813205-214874077	0.173129	0.103077	0.522115	0.863467
1:214874077-214955298	0.208416	0.103077	0.436307	0.863467
1:214955298-214958748	0.145411	0.107976	0.4894	0.869781
1:214958748-215676247	0.167886	0.127118	0.665378	0.924265
1:21518276-21576457	0.0789865	0.0686568	0.616225	0.322336
1:215676247-215795209	0.120807	0.179524	0.468494	0.611315
1:21576457-21606700	0.0789865	0.0798124	0.616225	0.322336
1:215795209-215883006	0.241321	0.108854	0.389599	0.49318
1:215883006-215974180	0.270311	0.127525	0.389599	0.540681
1:215974180-215978959	0.323433	0.127525	0.389599	0.540681
1:215978959-216041654	0.341016	0.127525	0.389599	0.540681
1:216041654-216068677	0.735979	0.224535	0.336795	0.408501
1:21606700-21653832	0.084897	0.0747532	0.616225	0.322336
1:216068677-216459073	0.223729	0.236905	0.632937	0.662987
1:216459073-216501131	0.25736	0.236905	0.632937	0.617512
1:216501131-216556092	0.327779	0.175784	0.908672	0.739726
1:21653832-21815490	0.091735	0.0259265	0.616225	0.46025
1:216556092-216644849	0.299262	0.0865576	0.578161	0.959474
1:216644849-216767279	0.250114	0.102246	0.578161	0.959474
1:216767279-216792277	0.282106	0.0839662	0.805961	0.382033
1:216792277-216883551	0.325627	0.10185	0.805961	0.341766
1:216883551-216914999	0.325627	0.122069	0.805961	0.341766
1:216914999-217075018	0.199102	0.0907661	0.969308	0.767969
1:217075018-217176050	0.135055	0.0653964	0.801453	0.850662
1:217176050-217388126	0.277591	0.0835682	0.715393	0.517186
1:217388126-217448700	0.298295	0.163289	0.785305	0.258984
1:217448700-217503490	0.30715	0.135581	0.919887	0.15606
1:217503490-217596342	0.289184	0.143795	0.919887	0.15606
1:217596342-217737675	0.244638	0.159114	0.919887	0.207775
1:217737675-217846292	0.335868	0.203991	0.790973	0.121625
1:217846292-217858221	0.319355	0.203991	0.790973	0.121625
1:217858221-217934350	0.26938	0.202934	0.790973	0.121625
1:217934350-218023714	0.200649	0.141282	0.800567	0.14791
1:218023714-218074918	0.177692	0.13055	0.800567	0.14791
1:218074918-218121838	0.177692	0.12102	0.800567	0.14791
1:218121838-218173463	0.195073	0.17613	0.800567	0.0805169
1:21815490-22009812	0.0906512	0.0896699	0.805343	0.772463
1:218173463-218284716	0.163219	0.147668	0.601403	0.142937
1:218284716-218379955	0.210439	0.140098	0.684707	0.200021
1:218379955-218532419	0.149547	0.0718769	0.523701	0.516253
1:218532419-218548331	0.145626	0.0813352	0.478089	0.365768
1:218548331-218656773	0.14872	0.102126	0.478089	0.365768
1:218656773-218685404	0.6231	0.0678127	0.361527	0.889637
1:218685404-218885494	0.67038	0.0645688	0.326341	0.927995
1:218885494-218930699	0.517338	0.0907089	0.361343	0.801357
1:218930699-219080364	0.520655	0.140829	0.309849	0.801357
1:219080364-219417128	0.56909	0.0919796	0.293381	0.921173
1:219417128-219444693	0.283854	0.100011	0.226131	0.975302
1:219444693-219624333	0.313563	0.143525	0.18686	0.348366
1:219624333-219753375	0.375849	0.139994	0.216437	0.384552
1:219753375-219896518	0.332691	0.113584	0.216437	0.384552
1:219896518-219954962	0.436203	0.229676	0.137305	0.798909
1:219954962-220366191	0.322974	0.180271	0.104382	0.785465
1:22009812-22024341	0.105767	0.0777466	0.886649	0.896714
1:22024341-22146239	0.131356	0.0777466	0.886649	0.896714
1:220366191-220418267	0.417304	0.0706752	0.0343131	0.179328
1:220418267-220654788	0.355282	0.0846418	0.0304801	0.133935
1:220654788-220797157	0.410316	0.0946403	0.0343131	0.133935
1:220797157-220978957	0.39807	0.0895157	0.0441842	0.127589
1:220978957-221054727	0.50054	0.0564813	0.0286029	0.110054
1:221054727-221230499	0.503614	0.0520775	0.0286029	0.110054
1:221230499-221272107	0.557765	0.0520775	0.0286029	0.110054
1:221272107-221305440	0.663056	0.0565499	0.0321543	0.110054
1:221305440-221382773	0.629344	0.0511559	0.0321543	0.110054
1:221382773-221431638	0.651034	0.0511559	0.0321543	0.110054
1:221431638-221686841	0.639932	0.0558876	0.0321543	0.110054
1:22146239-22183413	0.136347	0.0834517	0.8494	0.948573
1:221686841-221804481	0.819524	0.0662498	0.00420679	0.299876
1:221804481-221879892	0.864712	0.0537084	0.00358788	0.299876
1:22183413-22206613	0.136347	0.0834517	0.8494	0.993422
1:221879892-221899656	0.864712	0.0490209	0.00358788	0.299876
1:221899656-222058117	0.836983	0.0455896	0.00358788	0.299876
1:222058117-222404504	0.91765	0.0977847	0.00308107	0.674101
1:22206613-22263343	0.110285	0.0722341	0.8494	0.993422
1:222404504-222467537	0.868079	0.0825315	0.00428746	0.78118
1:222467537-222612690	0.636274	0.0834941	0.00297173	0.866175
1:222612690-222754609	0.710724	0.0876279	0.00297173	0.933497
1:22263343-22324053	0.0802554	0.0978712	0.81079	0.778424
1:222754609-222769863	0.657824	0.103654	0.00286134	0.950643
1:222769863-222796835	0.46788	0.103754	0.00246356	0.950643
1:222796835-222818349	0.46788	0.124191	0.00246356	0.950643
1:222818349-222868110	0.383516	0.116908	0.00246356	0.950643
1:222868110-222895138	0.486468	0.134449	0.00246356	0.998305
1:222895138-222975889	0.534515	0.114421	0.00246356	0.953703
1:222975889-223056868	0.675857	0.0899876	0.00320042	0.951438
1:223056868-223112491	0.613866	0.109874	0.00274569	0.954443
1:223112491-223148329	0.722224	0.109874	0.00274569	0.991155
1:223148329-223225606	0.722224	0.123997	0.00274569	0.991155
1:223225606-223456112	0.455083	0.28627	0.00136832	0.940296
1:22324053-22353586	0.0438576	0.0813768	0.80132	0.718143
1:223456112-223476536	0.417681	0.246874	0.0094137	0.829798
1:223476536-223548043	0.308317	0.181053	0.0112363	0.941262
1:22353586-22414625	0.0676053	0.0585172	0.729914	0.860394
1:223548043-223721953	0.279768	0.195109	0.0112363	0.941262
1:223721953-223987330	0.279768	0.195109	0.0112363	0.867411
1:223987330-224252766	0.42008	0.0810156	0.0253407	0.306629
1:22414625-22542463	0.156402	0.0300526	0.999961	0.854486
1:224252766-224567612	0.317513	0.115488	0.0342628	0.45557
1:224567612-224634780	0.259075	0.208543	0.0342628	0.45557
1:224634780-224720664	0.252426	0.195478	0.0342628	0.45557
1:224720664-224757595	0.237722	0.184053	0.0342628	0.45557
1:224757595-225114481	0.260981	0.110034	0.0701868	0.323383
1:225114481-225306126	0.260981	0.110034	0.0701868	0.323383
1:225306126-225361306	0.297531	0.110034	0.0784336	0.323383
1:225361306-225423416	0.259692	0.106503	0.0830618	0.512169
1:225423416-225655238	0.371762	0.117769	0.107252	0.512657
1:22542463-22595010	0.25	0.022724	0.908078	0.939602
1:225655238-225769147	0.307206	0.156561	0.107252	0.465742
1:225769147-225831952	0.396041	0.27234	0.1126	0.435532
1:225831952-225952506	0.323089	0.196221	0.114425	0.487624
1:22595010-22644432	0.266066	0.017937	0.908078	0.939602
1:225952506-226320944	0.301573	0.180106	0.121171	0.498434
1:226320944-226483298	0.258175	0.10954	0.244678	0.572965
1:22644432-22690138	0.266066	0.0150835	0.908078	0.939602
1:226483298-226572325	0.193368	0.106795	0.244678	0.611606
1:226572325-226619416	0.265897	0.195219	0.239094	0.679857
1:226619416-226900890	0.311063	0.306	0.180668	0.443046
1:226900890-226951442	0.175982	0.269193	0.168581	0.38549
1:22690138-22759948	0.156797	0.021611	0.957441	0.782614
1:226951442-227024323	0.229894	0.179889	0.155062	0.344044
1:227024323-227319247	0.229894	0.17173	0.155062	0.344044
1:227319247-227391643	0.254567	0.17173	0.155062	0.319013
1:227391643-227499174	0.254567	0.17173	0.155062	0.41302
1:227499174-227773702	0.268088	0.217096	0.125911	0.370986
1:2275005-2291144	0.96207	0.553433	0.327934	0.42179
1:22759948-22857713	0.185856	0.0205498	0.986186	0.775118
1:227773702-227899860	0.290678	0.217096	0.125911	0.370986
1:227899860-227913418	0.46173	0.294574	0.288498	0.709158
1:227913418-227929130	0.507212	0.294574	0.288498	0.709158
1:227929130-228238194	0.42261	0.311691	0.30464	0.770772
1:228238194-228472800	0.418517	0.311691	0.280646	0.770772
1:228472800-228670108	0.421075	0.361338	0.226273	0.878456
1:22857713-23250580	0.117063	0.0466369	0.942258	0.213192
1:228670108-228786515	0.445847	0.382283	0.226273	0.878456
1:228786515-228902604	0.615551	0.330961	0.265445	0.711932
1:228902604-228938068	0.343809	0.434517	0.169799	0.633303
1:228938068-228976423	0.501938	0.305721	0.56579	0.654219
1:228976423-229019418	0.462348	0.277911	0.571783	0.507711
1:229019418-229109502	0.471933	0.247478	0.578973	0.301867
1:229109502-229234531	0.481079	0.214651	0.578973	0.324287
1:2291144-2371472	0.867778	0.535994	0.309554	0.347499
1:229234531-229407122	0.46363	0.309062	0.824511	0.553143
1:229407122-229585513	0.309754	0.148702	0.692919	0.956551
1:229585513-229670621	0.331631	0.148702	0.692919	0.894192
1:229670621-229774990	0.305747	0.136095	0.692919	0.894192
1:229774990-229838601	0.240104	0.0943096	0.678197	0.910682
1:229838601-230073105	0.304062	0.0951553	0.678197	0.910682
1:230073105-230085418	0.35598	0.247732	0.164112	0.569329
1:230085418-230139930	0.378743	0.247732	0.164112	0.569329
1:230139930-230143835	0.359788	0.237812	0.179813	0.627678
1:230143835-230194308	0.340964	0.237812	0.179813	0.68363
1:230194308-230301612	0.381032	0.420976	0.179834	0.861811
1:230301612-230348927	0.394837	0.288678	0.148955	0.890315
1:230348927-230396659	0.376455	0.290456	0.148955	0.890315
1:230396659-230504343	0.191999	0.43285	0.0736672	0.401556
1:230504343-230549333	0.225036	0.379506	0.0986748	0.401556
1:230549333-230643520	0.598629	0.290727	0.0849277	0.478923
1:230643520-230745912	0.58844	0.357625	0.0775962	0.376148
1:230745912-230781767	0.500868	0.24941	0.0962353	0.253403
1:230781767-230789718	0.618159	0.265002	0.0962353	0.253403
1:230789718-230827982	0.618159	0.277511	0.0962353	0.277931
1:230827982-230878888	0.555801	0.26226	0.0765564	0.30712
1:230878888-231022474	0.665585	0.22531	0.0677406	0.26528
1:231022474-231043004	0.880485	0.245174	0.0615221	0.201983
1:231043004-231071419	0.960152	0.279829	0.0615221	0.201983
1:231071419-231149900	0.988012	0.323437	0.0615221	0.275466
1:231149900-231181433	0.697974	0.512118	0.171613	0.976235
1:231181433-231243617	0.751487	0.382377	0.171613	0.976235
1:231243617-231305678	0.717284	0.382377	0.171613	0.976235
1:231305678-231574707	0.64693	0.267962	0.227038	0.655995
1:231574707-231594375	0.628996	0.324961	0.227038	0.815444
1:231594375-231773009	0.544443	0.324983	0.227038	0.815444
1:231773009-231809142	0.542093	0.398024	0.104292	0.990509
1:231809142-231843611	0.554576	0.393748	0.0787908	0.990509
1:231843611-231867666	0.526533	0.393748	0.0787908	0.990509
1:231867666-231900284	0.563235	0.411538	0.0663586	0.990509
1:231900284-231953994	0.647912	0.409177	0.0610786	0.871101
1:231953994-232019090	0.684404	0.310383	0.0754689	0.837331
1:232019090-232025937	0.525319	0.375613	0.0754689	0.926364
1:232025937-232044868	0.54988	0.375613	0.0754689	0.875015
1:232044868-232177358	0.54988	0.398036	0.0754689	0.875015
1:232177358-232249305	0.447726	0.387458	0.0755931	0.802436
1:232249305-232284881	0.161718	0.722475	0.233976	0.777116
1:232284881-232390766	0.186413	0.505819	0.349985	0.761827
1:232390766-232428267	0.199182	0.559297	0.349985	0.761827
1:232428267-232507091	0.211199	0.680481	0.325375	0.555799
1:23250580-23396656	0.1299	0.0466369	0.942258	0.213192
1:232507091-232542651	0.199823	0.705507	0.351943	0.413647
1:232542651-232549081	0.185515	0.705507	0.351943	0.44798
1:232549081-232576609	0.21709	0.703701	0.351943	0.551425
1:232576609-232620820	0.153346	0.704438	0.556991	0.497945
1:232620820-232675230	0.140848	0.53244	0.735811	0.728685
1:232675230-232817866	0.235295	0.300825	0.809693	0.84245
1:232817866-232924231	0.0936842	0.30969	0.533114	0.7302
1:232924231-233022107	0.0769002	0.321977	0.613912	0.7302
1:233022107-233058054	0.0719189	0.375794	0.613912	0.7302
1:233058054-233138135	0.066954	0.450579	0.571256	0.7302
1:233138135-233146577	0.0894513	0.369829	0.605476	0.674227
1:233146577-233237171	0.0453983	0.390119	0.651966	0.60149
1:233237171-233294079	0.0884793	0.331262	0.621261	0.304002
1:233294079-233462686	0.125874	0.432687	0.537721	0.0776345
1:233462686-233507364	0.125874	0.432687	0.537721	0.0697312
1:233507364-233576736	0.111725	0.613055	0.666778	0.0769566
1:233576736-233624172	0.178703	0.419419	0.666778	0.0889383
1:233624172-233698566	0.798561	0.622532	0.845201	0.18382
1:233698566-233734407	0.879652	0.622532	0.845201	0.18382
1:233734407-233815913	0.957298	0.622532	0.845201	0.18382
1:233815913-233831820	0.927597	0.68286	0.845201	0.18382
1:233831820-233910988	0.999791	0.657071	0.845201	0.18382
1:233910988-233959120	0.927994	0.7206	0.857129	0.18382
1:233959120-234082401	0.505521	0.734615	0.882989	0.0903234
1:23396656-23581212	0.170741	0.0437927	0.942258	0.244643
1:234082401-234235133	0.521379	0.895927	0.956739	0.169906
1:234235133-234258268	0.674065	0.818505	0.958611	0.139019
1:234258268-234296412	0.870864	0.713167	0.832185	0.172169
1:234296412-234355072	0.944971	0.679007	0.787831	0.141562
1:234355072-234427314	0.839369	0.736398	0.759156	0.0513633
1:234427314-234458521	0.825517	0.599082	0.728284	0.0833965
1:234458521-234503146	0.774116	0.581402	0.747155	0.267482
1:234503146-234520850	0.774116	0.634078	0.747155	0.153753
1:234520850-234629220	0.83826	0.844209	0.705512	0.0964797
1:234629220-234702337	0.781634	0.995972	0.609905	0.137246
1:234702337-234739853	0.779774	0.687322	0.674814	0.142954
1:234739853-234820595	0.744241	0.717258	0.674814	0.142954
1:234820595-234965169	0.970246	0.350533	0.536259	0.28947
1:234965169-234989420	0.851732	0.369309	0.503687	0.145002
1:234989420-235020026	0.755699	0.313886	0.503687	0.103782
1:235020026-235056071	0.693914	0.313886	0.503687	0.103782
1:235056071-235612818	0.380869	0.282533	0.983854	0.330747
1:235612818-235663283	0.334791	0.250865	0.865522	0.589105
1:235663283-235921951	0.300797	0.175067	0.985381	0.414617
1:23581212-24038041	0.149643	0.062635	0.344054	0.720818
1:235921951-235960107	0.334561	0.137079	0.906486	0.544236
1:235960107-235999292	0.334561	0.137079	0.906486	0.544236
1:235999292-236039980	0.206484	0.171215	0.906486	0.496312
1:236039980-236144060	0.066774	0.0926339	0.964174	0.623801
1:236144060-236173529	0.0391538	0.105949	0.945217	0.741984
1:236173529-236378387	0.0442661	0.152233	0.945217	0.97599
1:236378387-236404467	0.0506605	0.128848	0.915204	0.933203
1:236404467-236465697	0.0896586	0.122416	0.903785	0.908513
1:236465697-236519113	0.118609	0.126552	0.864556	0.749104
1:236519113-236524877	0.100034	0.112501	0.93566	0.656766
1:236524877-236612790	0.631807	0.0724402	0.703834	0.544425
1:236612790-236743364	0.65504	0.0724402	0.703834	0.544425
1:236743364-236770628	0.525421	0.13974	0.659049	0.415585
1:236770628-236786004	0.542683	0.146748	0.659049	0.415585
1:236786004-236964451	0.542683	0.145485	0.659049	0.483533
1:236964451-237006630	0.56048	0.156484	0.659049	0.357861
1:237006630-237068944	0.768331	0.272668	0.909523	0.423066
1:237068944-237106134	0.79058	0.337901	0.722333	0.277072
1:237106134-237119945	0.753921	0.475025	0.591109	0.633874
1:237119945-237243145	0.786166	0.475025	0.591109	0.783295
1:2371472-2419005	0.94411	0.427846	0.314272	0.264518
1:237243145-237251075	0.767053	0.289279	0.591109	0.869138
1:237251075-237283419	0.767053	0.304437	0.591109	0.914077
1:237283419-237329709	0.806982	0.304437	0.591109	0.980626
1:237329709-237388847	0.884687	0.289071	0.591109	0.937975
1:237388847-237480631	0.61681	0.456301	0.448521	0.948462
1:237480631-237611314	0.775239	0.369745	0.418709	0.855173
1:237611314-237661787	0.509874	0.243074	0.339202	0.355433
1:237661787-237788182	0.323784	0.224929	0.310477	0.201139
1:237788182-237837583	0.302435	0.218903	0.310477	0.201139
1:237837583-237939479	0.377336	0.217667	0.310477	0.220474
1:237939479-238283554	0.353703	0.144603	0.229893	0.421191
1:238283554-238299777	0.353703	0.134804	0.229893	0.421191
1:238299777-238349043	0.409909	0.103274	0.229893	0.49477
1:238349043-238401436	0.394283	0.103274	0.229893	0.49477
1:238401436-238425216	0.391852	0.0482297	0.156575	0.65948
1:238425216-238486833	0.342009	0.0482297	0.194778	0.65948
1:238486833-238536360	0.275552	0.0481785	0.194778	0.65948
1:238536360-238583811	0.434015	0.071952	0.110917	0.538122
1:238583811-238633540	0.456567	0.071952	0.110917	0.490944
1:238633540-238763521	0.540133	0.0693927	0.101662	0.610923
1:238763521-238980122	0.809678	0.0186551	0.0779828	0.575836
1:238980122-239059671	0.883909	0.0149818	0.0779828	0.575836
1:239059671-239133658	0.935104	0.0163752	0.0778258	0.575836
1:239133658-239164085	0.7969	0.0206426	0.0778258	0.880269
1:239164085-239345381	0.8305	0.0838988	0.110179	0.504215
1:239345381-239403765	0.799113	0.0913231	0.110179	0.504215
1:239403765-239606645	0.843776	0.0311148	0.163018	0.371234
1:239606645-239752715	0.842052	0.0307701	0.163018	0.371234
1:239752715-239763709	0.842052	0.031634	0.163018	0.371234
1:239763709-239805743	0.953925	0.0325832	0.204741	0.329649
1:239805743-239898823	0.672163	0.0748554	0.309951	0.665722
1:239898823-239900521	0.672163	0.068868	0.309951	0.665722
1:239900521-239923326	0.672163	0.0640984	0.309951	0.665722
1:239923326-239945243	0.539447	0.083799	0.216886	0.914219
1:239945243-240003587	0.893699	0.154503	0.216387	0.496209
1:240003587-240091528	0.93447	0.13231	0.216387	0.433603
1:240091528-240135517	0.882757	0.169931	0.13966	0.651466
1:240135517-240276371	0.774898	0.145538	0.172924	0.948164
1:240276371-240401844	0.810688	0.145538	0.172924	0.948164
1:24038041-24094984	0.225319	0.048289	0.335079	0.745176
1:240401844-240450986	0.487625	0.0670573	0.198084	0.685849
1:240450986-240483238	0.429091	0.0549825	0.198084	0.685849
1:240483238-240509000	0.175347	0.0994478	0.403064	0.573771
1:240509000-240527131	0.135882	0.081196	0.413613	0.479156
1:240527131-240545836	0.145764	0.0671218	0.413613	0.479156
1:240545836-240591944	0.329803	0.143554	0.48465	0.22543
1:240591944-240636243	0.376275	0.0758671	0.43714	0.820055
1:240636243-240646897	0.226922	0.080544	0.39931	0.971772
1:240646897-240677187	0.415742	0.112209	0.321695	0.966883
1:240677187-240687877	0.394719	0.112209	0.300854	0.966883
1:240687877-240744584	0.366464	0.131271	0.300854	0.929159
1:240744584-240840102	0.39239	0.16356	0.374595	0.945814
1:240840102-241014709	0.272995	0.153277	0.374595	0.945814
1:24094984-24199304	0.16845	0.0882307	0.254585	0.859017
1:241014709-241111218	0.872417	0.0911241	0.30883	0.405694
1:241111218-241163294	0.996692	0.29916	0.276758	0.642726
1:241163294-241185872	0.924938	0.259838	0.276758	0.642726
1:241185872-241304806	0.992293	0.259838	0.276758	0.642726
1:241304806-241341487	0.692725	0.400221	0.517777	0.5852
1:241341487-241413794	0.627707	0.373653	0.517777	0.546642
1:241413794-241532492	0.540325	0.477342	0.366783	0.456596
1:241532492-241548024	0.540325	0.453638	0.366783	0.456596
1:241548024-241656106	0.279361	0.30028	0.39244	0.606764
1:241656106-241703091	0.218121	0.45705	0.378945	0.844171
1:241703091-241847942	0.363365	0.358346	0.505358	0.356101
1:241847942-241902030	0.223067	0.33212	0.819403	0.398329
1:2419005-2437267	0.927557	0.520828	0.290497	0.362306
1:241902030-241977367	0.277786	0.485912	0.74406	0.53694
1:241977367-242001743	0.295707	0.544672	0.74406	0.501616
1:24199304-24327302	0.146173	0.034561	0.45669	0.864767
1:242001743-242019925	0.211423	0.522076	0.789359	0.360929
1:242019925-242129926	0.211423	0.522076	0.789359	0.360929
1:242129926-242246588	0.246392	0.522076	0.789359	0.360929
1:242246588-242374421	0.157004	0.417302	0.896946	0.290669
1:242374421-242463707	0.134987	0.415729	0.896946	0.392581
1:242463707-242491180	0.0762943	0.495643	0.928862	0.647668
1:242491180-242538265	0.0878121	0.405347	0.804264	0.577598
1:242538265-242681301	0.17085	0.432583	0.738688	0.701568
1:242681301-242747610	0.412006	0.423059	0.80601	0.896106
1:242747610-242877745	0.441812	0.400131	0.80601	0.971881
1:242877745-242930844	0.925718	0.206349	0.694388	0.192312
1:242930844-243454762	0.927159	0.227224	0.694388	0.156657
1:24327302-24466438	0.225418	0.0644653	0.45764	0.820302
1:243454762-243938954	0.824626	0.308621	0.694388	0.156657
1:2437267-2885783	0.805362	0.514379	0.353464	0.742766
1:243938954-244036210	0.754358	0.368775	0.727688	0.2123
1:244036210-244057734	0.798881	0.368775	0.727688	0.2123
1:244057734-244091315	0.767925	0.283623	0.724127	0.465826
1:244091315-244156073	0.98269	0.153451	0.622911	0.303115
1:244156073-244195006	0.883556	0.175945	0.745802	0.400482
1:244195006-244229543	0.857578	0.136941	0.7882	0.76627
1:244229543-244254620	0.871667	0.133144	0.692608	0.843502
1:244254620-244289609	0.966111	0.136453	0.754374	0.696337
1:244289609-244326359	0.966503	0.134614	0.627954	0.616219
1:244326359-244347579	0.921278	0.150663	0.627954	0.616219
1:244347579-244378783	0.730601	0.194104	0.660196	0.616219
1:244378783-244497245	0.506239	0.168199	0.63989	0.391041
1:244497245-244714653	0.230058	0.344372	0.575344	0.418317
1:24466438-24552298	0.232618	0.0566814	0.45764	0.895094
1:244714653-244770817	0.256236	0.385124	0.692031	0.454917
1:244770817-244811284	0.340922	0.255633	0.658715	0.429701
1:244811284-244865889	0.423262	0.238208	0.89801	0.331286
1:244865889-244939564	0.320533	0.436444	0.727375	0.475318
1:244939564-244961322	0.346141	0.491258	0.727375	0.42842
1:244961322-245124937	0.427215	0.539141	0.723115	0.459506
1:245124937-245173470	0.397811	0.501919	0.774843	0.457758
1:245173470-245197045	0.71376	0.342688	0.670778	0.682419
1:245197045-245332719	0.708634	0.401352	0.641158	0.779591
1:245332719-245418809	0.519142	0.823132	0.589555	0.947659
1:245418809-245473737	0.697706	0.980488	0.589555	0.891841
1:245473737-245484507	0.697706	0.949868	0.551083	0.891841
1:245484507-245490690	0.697434	0.949868	0.551083	0.808474
1:245490690-245535932	0.650377	0.955678	0.588615	0.811521
1:24552298-24687286	0.247965	0.0831253	0.489626	0.832134
1:245535932-245562412	0.441981	0.562093	0.505079	0.795039
1:245562412-245589871	0.441981	0.562093	0.505079	0.980774
1:245589871-245616414	0.439924	0.756852	0.303914	0.743766
1:245616414-245683017	0.413209	0.699717	0.303914	0.743766
1:245683017-245802940	0.405883	0.592308	0.329251	0.464337
1:245802940-245851371	0.290896	0.417253	0.521654	0.286651
1:245851371-245953889	0.24635	0.38994	0.521654	0.286651
1:245953889-246044691	0.387158	0.457671	0.700878	0.134399
1:246044691-246193987	0.4084	0.398638	0.700878	0.134399
1:246193987-246443006	0.305522	0.427518	0.651999	0.182874
1:246443006-246538517	0.431371	0.510472	0.636895	0.669335
1:246538517-246655853	0.452831	0.510472	0.671413	0.669335
1:246655853-246675445	0.545898	0.802314	0.574794	0.669335
1:246675445-246678103	0.519659	0.830281	0.574794	0.669335
1:246678103-246706991	0.521503	0.87017	0.612505	0.717301
1:246706991-246790301	0.418744	0.790167	0.634975	0.717301
1:246790301-246829396	0.517538	0.874213	0.699522	0.825113
1:246829396-246836405	0.478752	0.644057	0.938982	0.564498
1:246836405-246972397	0.596164	0.704562	0.938982	0.564498
1:24687286-24843143	0.261077	0.0707068	0.489626	0.804855
1:246972397-246978937	0.596164	0.704562	0.938982	0.564498
1:246978937-247015774	0.5671	0.71318	0.990138	0.564498
1:247015774-247177107	0.480763	0.93376	0.994756	0.533154
1:247177107-247356734	0.312339	0.978896	0.8826	0.360774
1:247356734-247372233	0.415383	0.923661	0.676679	0.411584
1:247372233-247411959	0.274225	0.957455	0.448359	0.424111
1:247411959-247435768	0.403537	0.935421	0.521475	0.280801
1:247435768-247451084	0.414451	0.997778	0.521475	0.300654
1:247451084-247545980	0.455253	0.904928	0.487983	0.251614
1:247545980-247684615	0.471958	0.855098	0.552811	0.731462
1:247684615-247766208	0.615512	0.906103	0.505068	0.421067
1:247766208-247822585	0.577251	0.971076	0.505068	0.421047
1:247822585-247836839	0.630817	0.947766	0.505068	0.539903
1:247836839-247853934	0.577497	0.947766	0.505068	0.539903
1:247853934-247879936	0.60164	0.947766	0.481786	0.445196
1:247879936-247975218	0.633705	0.981262	0.481786	0.445196
1:247975218-248177298	0.620669	0.806296	0.481786	0.415374
1:248177298-248916508	0.621673	0.833448	0.481786	0.415374
1:24843143-24977973	0.233046	0.0790845	0.489626	0.804855
1:24977973-25102982	0.233044	0.0981914	0.968336	0.84575
1:25102982-25181780	0.1912	0.0981914	0.98252	0.894902
1:25181780-25526729	0.110781	0.180507	0.921253	0.467299
1:25526729-25677265	0.107084	0.273056	0.837758	0.425277
1:25677265-25790832	0.176183	0.377077	0.961853	0.640445
1:25790832-26066838	0.324025	0.664798	0.49679	0.489086
1:26066838-26148089	0.304018	0.513539	0.49679	0.453772
1:26148089-26201393	0.187212	0.44668	0.47956	0.583049
1:26201393-26394796	0.194866	0.480828	0.47956	0.583049
1:26394796-26421717	0.402794	0.316279	0.998904	0.503386
1:26421717-26643596	0.402794	0.316279	0.998904	0.503386
1:26643596-27066455	0.541481	0.25985	0.887665	0.589102
1:27066455-27362142	0.404727	0.252573	0.683307	0.843452
1:27362142-27669961	0.68045	0.263687	0.960249	0.946966
1:27669961-27855380	0.817553	0.324874	0.933723	0.138812
1:27855380-27949878	0.808781	0.290556	0.89165	0.214896
1:27949878-28090344	0.900045	0.249235	0.89165	0.28287
1:28090344-28129475	0.900045	0.263025	0.89165	0.28287
1:28129475-28301726	0.88256	0.330196	0.941848	0.172688
1:28301726-28567060	0.97363	0.315675	0.941848	0.194493
1:28567060-28863626	0.949451	0.315675	0.941848	0.266442
1:2885783-2959960	0.589899	0.294547	0.30297	0.757837
1:28863626-29304538	0.878725	0.540732	0.954097	0.281189
1:29304538-29352262	0.874567	0.62248	0.782196	0.457743
1:29352262-29416896	0.970718	0.799005	0.968245	0.443115
1:29416896-29439608	0.909488	0.923769	0.494441	0.765655
1:29439608-29465791	0.786724	0.964138	0.494441	0.741103
1:29465791-29509484	0.786724	0.995309	0.494441	0.82665
1:29509484-29556862	0.905809	0.972756	0.494441	0.801816
1:29556862-29573866	0.919362	0.850874	0.494441	0.679459
1:29573866-29690731	0.888151	0.991823	0.469272	0.743859
1:2959960-2970239	0.523643	0.396682	0.588131	0.829736
1:29690731-29805703	0.812732	0.916606	0.650045	0.823874
1:2970239-3094139	0.643458	0.392077	0.588131	0.951446
1:29805703-29850932	0.837256	0.954639	0.632796	0.629923
1:29850932-29879975	0.810131	0.954639	0.562342	0.931085
1:29879975-29930121	0.907295	0.954639	0.473468	0.857391
1:29930121-29986950	0.775424	0.913429	0.551226	0.694076
1:29986950-30051853	0.775424	0.986307	0.551226	0.694076
1:30051853-30108720	0.709845	0.986307	0.551226	0.694076
1:30108720-30135956	0.483169	0.820381	0.460209	0.566556
1:30135956-30210780	0.483169	0.84797	0.460209	0.43835
1:30210780-30272883	0.597061	0.84797	0.460209	0.43835
1:30272883-30318669	0.488277	0.800786	0.250973	0.588159
1:30318669-30417740	0.624058	0.968377	0.272523	0.86041
1:30417740-30524093	0.548163	0.899818	0.372868	0.941682
1:30524093-30691029	0.257525	0.815715	0.58268	0.733602
1:30691029-30749469	0.262297	0.960385	0.672254	0.741028
1:30749469-30787446	0.0937739	0.812851	0.912417	0.245283
1:30787446-30842555	0.0963512	0.883713	0.98779	0.282267
1:30842555-30893375	0.124712	0.746454	0.98779	0.374342
1:30893375-31094702	0.0733431	0.564593	0.985999	0.377674
1:3094139-3097354	0.60303	0.303496	0.500194	0.75136
1:3097354-3143992	0.60303	0.318599	0.500194	0.75136
1:31094702-31181141	0.0733431	0.53785	0.985999	0.354126
1:31181141-31233789	0.084839	0.495262	0.980845	0.310149
1:31233789-31429432	0.084839	0.495262	0.980845	0.310149
1:31429432-31481051	0.0923892	0.419623	0.980845	0.310149
1:3143992-3194171	0.577016	0.353546	0.568076	0.70113
1:31481051-31544279	0.0923892	0.439759	0.980845	0.310149
1:31544279-31574390	0.0648572	0.530682	0.878872	0.211582
1:31574390-31676753	0.109957	0.337155	0.682579	0.497726
1:31676753-31692773	0.171836	0.337467	0.528088	0.415933
1:31692773-31800425	0.177752	0.307432	0.528088	0.415933
1:31800425-31855355	0.192791	0.305403	0.528088	0.449936
1:31855355-31972914	0.244907	0.367685	0.568526	0.504833
1:3194171-3202925	0.476477	0.524714	0.584593	0.853498
1:31972914-32477061	0.229808	0.260542	0.528088	0.867382
1:3202925-3238538	0.535853	0.460935	0.499827	0.728059
1:3238538-3249542	0.546421	0.714839	0.491769	0.651731
1:32477061-32590067	0.262505	0.260189	0.553221	0.952959
1:3249542-3342805	0.567372	0.714839	0.465386	0.697678
1:32590067-32746411	0.133547	0.194945	0.996067	0.920311
1:32746411-33007323	0.21641	0.290744	0.821687	0.910152
1:33007323-33457697	0.203308	0.370617	0.821687	0.869347
1:3342805-3359438	0.678832	0.766208	0.422579	0.773135
1:33457697-33545108	0.104836	0.421185	0.896964	0.958934
1:33545108-33599836	0.193748	0.587173	0.977097	0.950408
1:3359438-3425966	0.665372	0.789029	0.439196	0.650878
1:33599836-33720593	0.275743	0.623316	0.687882	0.999625
1:33720593-33778034	0.248431	0.72405	0.835687	0.987627
1:33778034-33906522	0.387189	0.90319	0.733018	0.950821
1:33906522-33962764	0.197338	0.6533	0.593688	0.923363
1:33962764-34070190	0.273468	0.572698	0.624147	0.904812
1:34070190-34165500	0.426414	0.528704	0.625254	0.918171
1:34165500-34178236	0.472709	0.407774	0.619777	0.982172
1:34178236-34209213	0.467757	0.416305	0.619777	0.876391
1:34209213-34328552	0.467757	0.435188	0.619777	0.929559
1:3425966-3550149	0.586893	0.967246	0.297891	0.507405
1:34328552-34477608	0.229124	0.40751	0.734358	0.776304
1:34477608-34600368	0.285717	0.351233	0.857999	0.914785
1:34600368-34652539	0.152706	0.325339	0.991839	0.829736
1:34652539-34732048	0.171055	0.367204	0.991839	0.829736
1:34732048-34743097	0.163713	0.340032	0.857518	0.798772
1:34743097-34765139	0.154081	0.254048	0.825388	0.774449
1:34765139-34800169	0.159433	0.295451	0.825388	0.635599
1:34800169-34847030	0.145822	0.296086	0.825388	0.635599
1:34847030-34856902	0.207641	0.292385	0.874836	0.635599
1:34856902-34913892	0.190318	0.292385	0.908338	0.635599
1:34913892-35170542	0.0944988	0.488026	0.919954	0.411775
1:35170542-35272220	0.0944988	0.517941	0.919954	0.411775
1:35272220-35630319	0.0796811	0.46734	0.919954	0.416431
1:3550149-3570562	0.586893	0.932406	0.297891	0.443732
1:35630319-35848402	0.151343	0.46247	0.909792	0.416431
1:3570562-3675872	0.232236	0.866763	0.269644	0.827914
1:35848402-36188528	0.121141	0.46247	0.909792	0.416431
1:36188528-36392544	0.106731	0.46247	0.909792	0.466692
1:36392544-36554962	0.134423	0.294786	0.821999	0.190489
1:36554962-36609892	0.155816	0.313961	0.694215	0.611195
1:36609892-36855445	0.17371	0.344607	0.677987	0.864398
1:3675872-3764079	0.410008	0.832234	0.364118	0.981488
1:36855445-36960792	0.362653	0.387082	0.425297	0.82957
1:36960792-37078622	0.141128	0.496664	0.533929	0.791071
1:37078622-37187783	0.0295947	0.322916	0.635042	0.546871
1:37187783-37322132	0.0449927	0.248804	0.592224	0.365732
1:37322132-37343948	0.0178089	0.341994	0.592224	0.354106
1:37343948-37427023	0.0229399	0.413571	0.590159	0.395493
1:37427023-37476352	0.0256954	0.413571	0.590159	0.293686
1:37476352-37630288	0.0155116	0.628096	0.590159	0.270211
1:37630288-37678596	0.0137747	0.548502	0.590159	0.270211
1:3764079-3871935	0.359206	0.982768	0.421568	0.701538
1:37678596-37731957	0.0108796	0.580473	0.683678	0.195138
1:37731957-38001750	0.00950808	0.433589	0.705306	0.14936
1:38001750-38093680	0.019475	0.321808	0.476701	0.400287
1:38093680-38143653	0.0665771	0.589646	0.360747	0.296575
1:38143653-38265833	0.0713146	0.607477	0.360747	0.296575
1:38265833-38443924	0.0576025	0.675143	0.416337	0.199363
1:38443924-38488453	0.26633	0.818694	0.340773	0.204254
1:38488453-38581447	0.400278	0.781467	0.0887541	0.659985
1:38581447-38588885	0.18524	0.834694	0.115464	0.922584
1:38588885-38679121	0.18524	0.767967	0.115464	0.922584
1:38679121-38736511	0.191593	0.730813	0.0771052	0.605966
1:3871935-3935847	0.387299	0.974039	0.421568	0.651218
1:38736511-38789636	0.176814	0.671263	0.0875557	0.682763
1:38789636-38813365	0.157743	0.671263	0.080422	0.723323
1:38813365-38830300	0.163939	0.711505	0.0771052	0.683222
1:38830300-38921062	0.187878	0.782225	0.0771052	0.683222
1:38921062-38967699	0.147286	0.627204	0.0370067	0.907144
1:38967699-39083474	0.203103	0.627204	0.0370067	0.960523
1:39083474-39623923	0.378779	0.870757	0.0463232	0.661805
1:3935847-3949795	0.361946	0.711205	0.535374	0.881032
1:3949795-4046927	0.955612	0.884581	0.509846	0.881636
1:39623923-39692806	0.356246	0.813726	0.0463232	0.796867
1:39692806-39733674	0.251458	0.836985	0.0450399	0.971036
1:39733674-39805893	0.369625	0.811712	0.0430981	0.963801
1:39805893-39976880	0.350349	0.7856	0.0430981	0.963801
1:39976880-40302216	0.48577	0.678798	0.0527391	0.195192
1:40302216-40465218	0.69513	0.723842	0.0940132	0.843231
1:40465218-40595344	0.774301	0.709107	0.102309	0.955108
1:4046927-4051681	0.955612	0.914651	0.509846	0.881636
1:4051681-4092655	0.968491	0.942255	0.509846	0.881636
1:40595344-40787513	0.774301	0.776717	0.102309	0.955108
1:40787513-40820951	0.950192	0.822967	0.102309	0.999485
1:40820951-40858210	0.999708	0.834359	0.102309	0.824739
1:40858210-40955313	0.847347	0.893384	0.134653	0.928677
1:4092655-4223798	0.892614	0.851079	0.520348	0.688737
1:40955313-41367189	0.819406	0.880948	0.0676741	0.802196
1:41367189-41380894	0.792173	0.820386	0.129996	0.63542
1:41380894-41410279	0.910296	0.765759	0.129996	0.63542
1:41410279-41508813	0.996743	0.765759	0.129996	0.63542
1:41508813-41666167	0.985585	0.798071	0.149086	0.864036
1:41666167-41796218	0.907471	0.865323	0.149086	0.864036
1:41796218-41888440	0.898964	0.792942	0.183635	0.892772
1:41888440-42043777	0.898964	0.792942	0.183635	0.70836
1:42043777-42171563	0.898964	0.792942	0.183635	0.56261
1:42171563-42371770	0.79507	0.792942	0.183635	0.529335
1:4223798-4233832	0.864288	0.851079	0.520348	0.857287
1:4233832-4299555	0.741226	0.80074	0.850971	0.926275
1:42371770-42424241	0.962224	0.705351	0.184762	0.62351
1:42424241-42887014	0.744601	0.678935	0.22874	0.62351
1:42887014-42993965	0.664371	0.904474	0.2829	0.751583
1:42993965-43048650	0.973506	0.997441	0.576486	0.766768
1:4299555-4307522	0.790488	0.80074	0.850971	0.926275
1:43048650-43286030	0.882218	0.892684	0.532836	0.747899
1:4307522-4320569	0.737767	0.815434	0.853281	0.922594
1:4320569-4454393	0.948164	0.883886	0.840455	0.660912
1:43286030-43460634	0.877608	0.543706	0.359287	0.672778
1:43460634-43659032	0.819932	0.543706	0.359287	0.672778
1:43659032-44022278	0.803924	0.543706	0.359287	0.672778
1:44022278-44088785	0.921176	0.947435	0.335968	0.762898
1:44088785-44123909	0.930262	0.978664	0.335968	0.762898
1:44123909-44394552	0.938857	0.970871	0.335968	0.762898
1:44394552-44438825	0.792446	0.608345	0.46741	0.915364
1:44438825-44491042	0.812333	0.608345	0.448342	0.915364
1:44491042-44545073	0.985214	0.422759	0.413551	0.662607
1:4454393-4481490	0.91576	0.885329	0.791209	0.701004
1:44545073-44596781	0.985214	0.398889	0.413551	0.662607
1:44596781-44622381	0.979318	0.398889	0.37693	0.557
1:44622381-44701471	0.896394	0.39251	0.409353	0.523105
1:44701471-45042634	0.984453	0.376773	0.458657	0.532022
1:4481490-4580842	0.985686	0.874717	0.640458	0.545368
1:45042634-45317984	0.984453	0.376773	0.458657	0.532022
1:45317984-45444322	0.72311	0.446829	0.417835	0.533769
1:45444322-45551015	0.749662	0.446829	0.417835	0.533769
1:45551015-45762719	0.749662	0.446829	0.417835	0.533769
1:45762719-46132597	0.813497	0.446829	0.417835	0.533769
1:4580842-4613966	0.985247	0.946454	0.640458	0.545368
1:46132597-46315930	0.745101	0.475829	0.323356	0.533769
1:4613966-4692900	0.786233	0.547318	0.679541	0.442057
1:46315930-46432007	0.755066	0.504532	0.323356	0.365975
1:46432007-46633563	0.465261	0.637603	0.461483	0.83673
1:46633563-46768663	0.442292	0.637603	0.461483	0.83673
1:46768663-47180323	0.292893	0.777403	0.832944	0.982602
1:4692900-4710913	0.422295	0.368252	0.749135	0.264876
1:4710913-4793352	0.435288	0.451246	0.868983	0.234343
1:47180323-47527660	0.221636	0.842674	0.978522	0.75939
1:47527660-47622292	0.207986	0.61003	0.890258	0.692851
1:47622292-47747969	0.401305	0.646194	0.844975	0.775901
1:47747969-47758822	0.293008	0.505274	0.844975	0.775901
1:47758822-48008922	0.346627	0.514933	0.844975	0.773189
1:4793352-4836666	0.364685	0.620638	0.9444	0.296197
1:48008922-48055105	0.384907	0.588736	0.758692	0.290882
1:48055105-48078417	0.402551	0.584532	0.669475	0.402667
1:48078417-48084262	0.452913	0.584532	0.669475	0.402667
1:48084262-48509729	0.308948	0.61486	0.761648	0.425949
1:4836666-4936215	0.225727	0.700245	0.896036	0.388861
1:48509729-48601507	0.380195	0.59784	0.856605	0.878144
1:48601507-48623525	0.255098	0.778374	0.867561	0.942729
1:48623525-48699063	0.255098	0.778374	0.867561	0.942729
1:48699063-48750699	0.210863	0.964658	0.846871	0.453199
1:48750699-48966092	0.1655	0.931031	0.846871	0.781294
1:48966092-50125893	0.196287	0.931031	0.846871	0.781294
1:4936215-4955784	0.404014	0.792072	0.703863	0.99441
1:4955784-5028557	0.332466	0.792072	0.703863	0.99441
1:50125893-50184027	0.252271	0.724038	0.838398	0.853994
1:50184027-50269723	0.259269	0.778891	0.770057	0.863967
1:50269723-50316760	0.280045	0.754582	0.89057	0.936952
1:5028557-5076417	0.24841	0.659781	0.792514	0.324361
1:50316760-50369934	0.331884	0.685099	0.89057	0.936952
1:50369934-51060697	0.422926	0.759147	0.65848	0.378157
1:5076417-5106420	0.352683	0.784528	0.948388	0.386683
1:51060697-51551041	0.608213	0.866735	0.689239	0.429432
1:5106420-5165092	0.431271	0.928474	0.950812	0.350012
1:51551041-51596901	0.557024	0.900043	0.689239	0.464351
1:51596901-51800448	0.510822	0.881272	0.665569	0.803369
1:5165092-5250057	0.408426	0.838943	0.950812	0.350012
1:51800448-51965721	0.403207	0.881272	0.618224	0.803369
1:51965721-52657592	0.426992	0.855519	0.618224	0.863266
1:5250057-5294499	0.135245	0.928855	0.734004	0.783818
1:52657592-52986168	0.719037	0.811611	0.430927	0.408348
1:5294499-5367040	0.107777	0.906753	0.642097	0.876865
1:52986168-53069806	0.745554	0.811611	0.430927	0.416904
1:53069806-53113510	0.769937	0.742892	0.430927	0.416904
1:53113510-53166230	0.790311	0.742892	0.430927	0.455557
1:53166230-53313232	0.535476	0.542423	0.422952	0.443019
1:53313232-53367152	0.669755	0.626699	0.315431	0.730276
1:53367152-53497808	0.769187	0.65111	0.315431	0.663059
1:53497808-53554869	0.674353	0.636468	0.514413	0.597915
1:53554869-53756898	0.645425	0.990722	0.818064	0.718428
1:5367040-5474510	0.101753	0.906753	0.642097	0.876865
1:53756898-53909675	0.552844	0.972169	0.503241	0.193692
1:53909675-54118019	0.417454	0.974259	0.360119	0.488249
1:54118019-54135348	0.446365	0.989891	0.360119	0.488249
1:54135348-54137304	0.467896	0.967047	0.360119	0.4424
1:54137304-54194842	0.467896	0.987404	0.360119	0.4424
1:54194842-54279855	0.35909	0.925184	0.360119	0.499087
1:54279855-54304083	0.668491	0.614901	0.560856	0.402716
1:54304083-54368020	0.916289	0.731719	0.439592	0.69396
1:54368020-54465297	0.879913	0.704933	0.545825	0.69396
1:54465297-54499883	0.813603	0.692137	0.545825	0.69396
1:54499883-54547152	0.988619	0.47492	0.407368	0.790609
1:54547152-54559685	0.974431	0.487606	0.444729	0.400883
1:54559685-54619468	0.943034	0.519699	0.483504	0.457605
1:54619468-54683581	0.831366	0.507035	0.37955	0.328939
1:54683581-54777917	0.918113	0.612463	0.321627	0.44298
1:5474510-5507552	0.0491472	0.849261	0.775729	0.888402
1:54777917-54918211	0.61801	0.559111	0.227292	0.148564
1:54918211-54973252	0.711956	0.45663	0.212389	0.250828
1:54973252-55014401	0.976641	0.296772	0.321851	0.906952
1:55014401-55053079	0.48787	0.382138	0.386031	0.731364
1:55053079-55253454	0.386274	0.388355	0.354469	0.834991
1:5507552-5575664	0.0388579	0.712409	0.775729	0.74597
1:55253454-55275704	0.314207	0.466598	0.393991	0.821652
1:55275704-55319999	0.277407	0.61207	0.393991	0.976321
1:55319999-55327699	0.356604	0.54969	0.393991	0.898119
1:55327699-55373444	0.358911	0.52315	0.393991	0.898119
1:55373444-55429353	0.380171	0.47637	0.393991	0.898119
1:55429353-55438630	0.380171	0.420346	0.393991	0.898119
1:55438630-55474321	0.405436	0.397918	0.393991	0.898119
1:55474321-55532762	0.484292	0.402423	0.393991	0.990013
1:55532762-55616195	0.435928	0.54318	0.37445	0.949254
1:55616195-55717490	0.41793	0.54318	0.37445	0.949254
1:55717490-55775029	0.383562	0.482146	0.37445	0.949254
1:5575664-5647102	0.0700125	0.479396	0.897738	0.860319
1:55775029-55944363	0.493646	0.481745	0.349309	0.949254
1:55944363-55954854	0.516169	0.286571	0.539921	0.949254
1:55954854-56149090	0.436085	0.243463	0.398969	0.866309
1:56149090-56336463	0.436085	0.243463	0.398969	0.866309
1:56336463-56429720	0.565021	0.184149	0.374014	0.788501
1:56429720-56432919	0.879337	0.17406	0.47485	0.926255
1:56432919-56554843	0.879337	0.17406	0.47485	0.926255
1:5647102-5710642	0.0315389	0.50403	0.991753	0.734206
1:56554843-56713253	0.917886	0.175654	0.316491	0.756143
1:56713253-56811061	0.96098	0.128083	0.222631	0.676364
1:56811061-56839599	0.886354	0.128928	0.222215	0.804524
1:56839599-56945229	0.778469	0.113435	0.222215	0.94837
1:56945229-56965311	0.762794	0.146755	0.246301	0.812373
1:56965311-57051766	0.833697	0.136472	0.246301	0.818587
1:57051766-57119758	0.886901	0.142565	0.246301	0.694717
1:5710642-5722709	0.0338694	0.526121	0.991753	0.734206
1:57119758-57141408	0.877192	0.132917	0.246301	0.72584
1:57141408-57311710	0.874494	0.107089	0.280087	0.806195
1:5722709-5785786	0.031625	0.44844	0.991753	0.785953
1:57311710-57315313	0.953868	0.0577529	0.24744	0.897873
1:57315313-57410824	0.85294	0.151987	0.24744	0.872655
1:57410824-57443909	0.792274	0.146856	0.223269	0.94408
1:57443909-57526741	0.792274	0.158214	0.223269	0.94408
1:57526741-57611428	0.991259	0.124578	0.257057	0.520833
1:57611428-57728858	0.857876	0.152199	0.257057	0.520833
1:57728858-57773989	0.713986	0.256432	0.383172	0.92645
1:57773989-57918344	0.68097	0.256432	0.383172	0.853013
1:5785786-5826136	0.0378779	0.44844	0.991753	0.785953
1:57918344-58034737	0.935845	0.355391	0.70347	0.959225
1:58034737-58062756	0.989773	0.234909	0.601899	0.870303
1:58062756-58073066	0.985366	0.281652	0.646236	0.578549
1:58073066-58217139	0.897873	0.331756	0.646236	0.578549
1:58217139-58227370	0.92215	0.329468	0.61303	0.578549
1:58227370-58299663	0.921293	0.330106	0.61303	0.578549
1:5826136-5838263	0.0418442	0.472919	0.991753	0.785953
1:58299663-58332613	0.97529	0.291056	0.637117	0.578549
1:58332613-58346119	0.948278	0.35424	0.637117	0.531748
1:58346119-58404213	0.935197	0.306836	0.611337	0.529085
1:5838263-5860982	0.0516121	0.552589	0.785124	0.958623
1:58404213-58446766	0.588162	0.416522	0.415765	0.589362
1:58446766-58594874	0.666072	0.470817	0.474351	0.535867
1:58594874-58839238	0.693953	0.511839	0.474351	0.609628
1:5860982-6082379	0.0329139	0.383253	0.824833	0.750151
1:58839238-58880846	0.436257	0.569863	0.459652	0.960765
1:58880846-58966569	0.434614	0.602657	0.366331	0.817351
1:58966569-59020879	0.434614	0.585394	0.366331	0.817351
1:59020879-59146835	0.692229	0.329525	0.71828	0.564724
1:59146835-59183444	0.692229	0.350839	0.71828	0.564724
1:59183444-59223276	0.618826	0.398255	0.71828	0.564724
1:59223276-59278242	0.653239	0.398255	0.71828	0.564724
1:59278242-59425618	0.735212	0.329557	0.71828	0.683575
1:59425618-59532555	0.850407	0.221731	0.943481	0.716456
1:59532555-59730695	0.810706	0.234013	0.866088	0.666804
1:59730695-59761956	0.871051	0.430308	0.771363	0.867492
1:59761956-59972140	0.491661	0.746843	0.723084	0.866455
1:59972140-59988397	0.551794	0.547734	0.682932	0.866455
1:59988397-60129648	0.498126	0.547734	0.682932	0.703135
1:60129648-60408120	0.478996	0.547734	0.682932	0.703135
1:60408120-60671611	0.651116	0.445182	0.868427	0.624529
1:60671611-60798366	0.789909	0.286239	0.828112	0.543263
1:60798366-60890848	0.588695	0.333728	0.84529	0.562259
1:6082379-6157799	0.0217874	0.41038	0.82056	0.915373
1:60890848-60926937	0.576571	0.250841	0.785383	0.993332
1:60926937-60997754	0.524468	0.140949	0.756749	0.784036
1:60997754-61203112	0.575133	0.120025	0.756749	0.680977
1:61203112-61287283	0.547789	0.124587	0.549649	0.547268
1:61287283-61385538	0.695014	0.0741413	0.798905	0.420868
1:61385538-61455097	0.771795	0.0698251	0.709566	0.420868
1:61455097-61511625	0.803363	0.0532401	0.665073	0.734223
1:61511625-61561289	0.773667	0.0532401	0.665073	0.734223
1:61561289-61645382	0.817621	0.0445454	0.748395	0.657465
1:6157799-6276497	0.122815	0.273296	0.68493	0.660145
1:61645382-61738636	0.532472	0.0269099	0.686924	0.528073
1:61738636-61819031	0.486441	0.0266314	0.686924	0.402186
1:61819031-61903773	0.413712	0.0432763	0.586722	0.543639
1:61903773-62055633	0.416541	0.0419726	0.685377	0.777963
1:62055633-62114529	0.367874	0.0419726	0.685377	0.777963
1:62114529-62175420	0.225361	0.0598366	0.685377	0.703162
1:62175420-62226420	0.322874	0.0598366	0.685377	0.703162
1:62226420-62359119	0.312147	0.0909786	0.685377	0.703162
1:62359119-62447248	0.625461	0.0836225	0.955643	0.394743
1:62447248-62735906	0.621204	0.0890238	0.993134	0.353751
1:62735906-62893145	0.643492	0.0814413	0.993134	0.26293
1:6276497-6493341	0.123916	0.500814	0.624253	0.864943
1:62893145-62905294	0.636314	0.0751378	0.993134	0.356727
1:62905294-62989742	0.661865	0.0700249	0.909637	0.403263
1:62989742-63033981	0.533881	0.0686561	0.651794	0.182493
1:63033981-63075447	0.510131	0.0939613	0.734507	0.261345
1:63075447-63096142	0.50341	0.0863296	0.741769	0.261345
1:63096142-63162240	0.50341	0.0796459	0.741769	0.261345
1:63162240-63202042	0.572412	0.0493662	0.741769	0.221122
1:63202042-63320847	0.54741	0.0547767	0.741769	0.221122
1:63320847-63333854	0.580998	0.0705673	0.780033	0.111963
1:63333854-63636443	0.545119	0.070588	0.871513	0.111963
1:63636443-63703452	0.373391	0.029705	0.853373	0.0198687
1:63703452-63796551	0.393704	0.029705	0.853373	0.0198687
1:63796551-63874868	0.49011	0.0246035	0.853373	0.0224589
1:63874868-64020353	0.384813	0.0412862	0.893348	0.0610238
1:64020353-64072071	0.333675	0.0321612	0.893348	0.0610238
1:64072071-64089644	0.453679	0.0321612	0.947628	0.0610238
1:64089644-64150708	0.504234	0.0440841	0.947628	0.0551095
1:64150708-64349887	0.514095	0.0324915	0.813293	0.258118
1:64349887-64463538	0.514095	0.0324915	0.813293	0.258118
1:64463538-64550236	0.495175	0.0436399	0.568034	0.1316
1:64550236-64571112	0.495175	0.0233643	0.568034	0.164735
1:64571112-64687256	0.752413	0.0398516	0.472357	0.0718904
1:64687256-64718821	0.643605	0.0251377	0.706793	0.151266
1:64718821-64999336	0.520236	0.0218856	0.784386	0.130231
1:6493341-6579787	0.0965	0.635434	0.827495	0.57007
1:64999336-65127724	0.471028	0.0199293	0.817501	0.130231
1:65127724-65230170	0.45954	0.0131539	0.720531	0.114722
1:65230170-65423171	0.788731	0.013287	0.518716	0.0751186
1:65423171-65700816	0.930882	0.0118672	0.569034	0.0901676
1:65700816-65814708	0.930197	0.0028645	0.393865	0.154385
1:6579787-6730886	0.111222	0.635434	0.731868	0.556601
1:65814708-66072725	0.928363	0.0122645	0.491723	0.10508
1:66072725-66180501	0.77139	0.0229285	0.491723	0.0257939
1:66180501-66308336	0.850054	0.0177432	0.491723	0.0257939
1:66308336-66400358	0.790662	0.00963812	0.800681	0.0119073
1:66400358-66467653	0.820299	0.00963812	0.800681	0.0119073
1:66467653-66518889	0.889053	0.0100632	0.850668	0.00484708
1:66518889-66788172	0.954691	0.0120289	0.812833	0.012796
1:66788172-66887277	0.913889	0.0211121	0.88479	0.0239382
1:66887277-67121935	0.487761	0.175113	0.394747	0.0465037
1:67121935-67298908	0.52593	0.108131	0.361727	0.0717722
1:67298908-67462103	0.810859	0.136909	0.47452	0.138814
1:6730886-6972108	0.119981	0.611417	0.731868	0.556601
1:67462103-67479260	0.810859	0.127115	0.47452	0.138814
1:67479260-67527394	0.585965	0.115453	0.555478	0.133653
1:67527394-67584947	0.772236	0.116117	0.451974	0.132667
1:67584947-67629524	0.884462	0.108874	0.451974	0.112565
1:67629524-67645112	0.827383	0.20424	0.596742	0.0987615
1:67645112-67797220	0.863857	0.268729	0.633091	0.0698983
1:67797220-67918711	0.948412	0.298394	0.720836	0.108075
1:67918711-68014160	0.948412	0.298394	0.720836	0.0895444
1:68014160-68102165	0.6256	0.17413	0.983308	0.151575
1:68102165-68168347	0.586871	0.190781	0.983308	0.215927
1:68168347-68195210	0.59521	0.330697	0.520037	0.0629126
1:68195210-68360176	0.626166	0.17077	0.397466	0.0811659
1:68360176-68453351	0.811109	0.152934	0.592897	0.0940926
1:68453351-68699625	0.813813	0.16253	0.592897	0.0940926
1:68699625-68966361	0.813813	0.19808	0.784517	0.115978
1:68966361-69222390	0.903081	0.245234	0.88628	0.047822
1:69222390-69323897	0.813168	0.131698	0.893789	0.0359234
1:69323897-69452467	0.993551	0.0448609	0.656188	0.0612361
1:69452467-69473205	0.973025	0.0290739	0.613173	0.0612361
1:69473205-69610843	0.973025	0.0290739	0.704497	0.0890656
1:69610843-69731718	0.973025	0.0365103	0.704497	0.0890656
1:6972108-7110659	0.119461	0.662963	0.731868	0.498204
1:69731718-69813469	0.889153	0.0350062	0.641929	0.102279
1:69813469-70480201	0.808631	0.0919265	0.56426	0.120665
1:70480201-70524319	0.743606	0.0790307	0.527121	0.160169
1:70524319-70688734	0.819074	0.0691183	0.389373	0.872091
1:70688734-70905737	0.98223	0.0842549	0.359405	0.82261
1:70905737-71311992	0.992878	0.0542096	0.493402	0.885717
1:7110659-7185102	0.102928	0.553194	0.731868	0.498204
1:71311992-71479632	0.992878	0.0499337	0.493402	0.821977
1:71479632-71809876	0.917436	0.0508457	0.605119	0.888672
1:71809876-71823988	0.838042	0.0407499	0.699334	0.847211
1:71823988-71919907	0.812295	0.0437429	0.699334	0.847211
1:7185102-7302418	0.176632	0.591908	0.975205	0.787135
1:71919907-72039662	0.722865	0.0477136	0.66963	0.764222
1:72039662-72493356	0.969374	0.0782194	0.935692	0.821024
1:72493356-72611735	0.916495	0.126025	0.842336	0.89629
1:72611735-72823250	0.861137	0.111818	0.869676	0.691095
1:72823250-73182226	0.724353	0.15403	0.912099	0.637558
1:7302418-7430948	0.306304	0.815581	0.996655	0.787135
1:73182226-73508705	0.724353	0.12828	0.912099	0.637558
1:73508705-73692262	0.789823	0.12828	0.912099	0.637558
1:73692262-73775565	0.695173	0.133101	0.912099	0.637558
1:73775565-73860695	0.663997	0.124693	0.919951	0.592299
1:73860695-73996144	0.770486	0.0461046	0.727103	0.706701
1:73996144-74000628	0.647711	0.0461046	0.727103	0.706701
1:74000628-74238829	0.654206	0.0461046	0.727103	0.706701
1:74238829-74438669	0.691251	0.0497928	0.63483	0.898801
1:7430948-7450002	0.233269	0.994551	0.629848	0.8058
1:74438669-74542324	0.610342	0.0663289	0.63483	0.898801
1:7450002-7508922	0.464007	0.586487	0.768531	0.29017
1:74542324-74664605	0.722549	0.226755	0.68523	0.854742
1:74664605-74811884	0.636765	0.296195	0.478576	0.912172
1:74811884-74820689	0.595199	0.256666	0.478576	0.725457
1:74820689-75199791	0.565979	0.281471	0.465287	0.598141
1:7508922-7549444	0.496983	0.632861	0.768531	0.29017
1:75199791-75353417	0.535836	0.253292	0.733239	0.28922
1:75353417-75516741	0.535836	0.253292	0.733239	0.28922
1:7549444-7643326	0.819927	0.702547	0.779985	0.920068
1:75516741-75763435	0.706102	0.209901	0.682653	0.47416
1:75763435-76005461	0.685772	0.182256	0.682653	0.47416
1:76005461-76143264	0.674579	0.143959	0.985831	0.305601
1:76143264-76258967	0.55855	0.24198	0.984521	0.155667
1:76258967-76319634	0.856366	0.24458	0.929447	0.160694
1:76319634-76510032	0.945573	0.25955	0.929447	0.137835
1:7643326-7752338	0.55489	0.417117	0.785195	0.874484
1:76510032-76610319	0.624098	0.45339	0.632918	0.068744
1:76610319-76669819	0.688981	0.45339	0.632918	0.0761512
1:76669819-76722707	0.875925	0.474567	0.632918	0.0761512
1:76722707-76799375	0.860863	0.484427	0.632918	0.129203
1:76799375-77082833	0.770966	0.307554	0.410194	0.277883
1:77082833-77362636	0.855369	0.224671	0.433183	0.184778
1:77362636-77398636	0.855369	0.224671	0.433183	0.255095
1:77398636-77447284	0.855369	0.224671	0.433183	0.255095
1:77447284-77524238	0.680068	0.277602	0.455166	0.439502
1:7752338-7853370	0.48307	0.39757	0.785195	0.874484
1:77524238-77815317	0.740606	0.396309	0.469894	0.670834
1:77815317-77893344	0.765086	0.37756	0.469894	0.670834
1:77893344-78091924	0.662165	0.37756	0.469894	0.670834
1:78091924-78252816	0.662165	0.37756	0.469894	0.670834
1:78252816-78349388	0.696334	0.341571	0.459392	0.629379
1:78349388-78476585	0.64871	0.388286	0.393413	0.633425
1:78476585-78591102	0.696973	0.388286	0.393413	0.711703
1:7853370-7903957	0.47854	0.331916	0.785195	0.945432
1:78591102-78645457	0.664995	0.345392	0.452176	0.479262
1:78645457-78797345	0.484655	0.381042	0.689096	0.681081
1:78797345-79033477	0.534901	0.144024	0.70866	0.935806
1:79033477-79187748	0.399383	0.385985	0.509283	0.654221
1:7903957-8140518	0.385102	0.370776	0.785195	0.945432
1:79187748-79636120	0.327952	0.2004	0.602326	0.6865
1:79636120-79770134	0.343854	0.196017	0.738788	0.779937
1:79770134-79873030	0.371178	0.196017	0.738788	0.779937
1:79873030-80076393	0.341334	0.16064	0.633934	0.410692
1:80076393-80217685	0.286129	0.213875	0.633934	0.311612
1:80217685-80303128	0.327749	0.213875	0.633934	0.223571
1:80303128-80413065	0.499622	0.143553	0.81797	0.233018
1:80413065-80593568	0.457511	0.133676	0.798324	0.126719
1:80593568-80693478	0.487883	0.298598	0.503528	0.120011
1:80693478-80742792	0.568807	0.298598	0.503528	0.132004
1:80742792-80886564	0.568807	0.298598	0.503528	0.154804
1:80886564-81023620	0.860213	0.253955	0.462908	0.116393
1:81023620-81193993	0.503594	0.189762	0.3623	0.0928499
1:81193993-81303286	0.542625	0.21168	0.297005	0.058009
1:81303286-81380608	0.461914	0.24749	0.277694	0.0157038
1:81380608-81431061	0.539601	0.264056	0.333283	0.0127953
1:8140518-8295609	0.589982	0.237171	0.649146	0.371153
1:81431061-81523281	0.503424	0.264056	0.314617	0.0112775
1:81523281-81652799	0.209604	0.298631	0.207046	0.091927
1:81652799-81751562	0.395823	0.17448	0.263559	0.00952009
1:817341-1431813	0.813618	0.739659	0.649965	0.861954
1:81751562-81913762	0.385825	0.169562	0.304576	0.011536
1:81913762-82097193	0.351833	0.169562	0.304576	0.011536
1:82097193-82335274	0.275932	0.0785514	0.456251	0.0194035
1:82335274-82372341	0.256408	0.0785514	0.456251	0.0194035
1:82372341-82417556	0.335019	0.0734914	0.42244	0.0140709
1:82417556-82500530	0.369445	0.0787994	0.464846	0.00764588
1:82500530-82592120	0.480574	0.0630978	0.464846	0.0079249
1:82592120-82662718	0.506891	0.0680503	0.464846	0.0079249
1:82662718-82819459	0.400875	0.0766575	0.464846	0.00595154
1:82819459-83003168	0.692857	0.085019	0.521631	0.00669604
1:8295609-8811631	0.615183	0.353346	0.591874	0.432337
1:83003168-83180670	0.615826	0.0495052	0.626095	0.00251062
1:83180670-83369219	0.623613	0.0594406	0.626095	0.00393028
1:83369219-83525223	0.786515	0.0242913	0.933872	0.0919733
1:83525223-83597201	0.448803	0.0191909	0.933872	0.137978
1:83597201-83654671	0.522861	0.0161558	0.933872	0.0579377
1:83654671-83698092	0.522861	0.0161558	0.933872	0.0683541
1:83698092-83770978	0.637621	0.0244043	0.933872	0.0645332
1:83770978-83852927	0.703461	0.0244043	0.933872	0.0645332
1:83852927-84019403	0.778282	0.0196474	0.933872	0.0736547
1:84019403-84266961	0.778282	0.017685	0.933872	0.0736547
1:84266961-84285931	0.869494	0.225852	0.464173	0.145661
1:84285931-84377081	0.854003	0.356799	0.470511	0.125337
1:84377081-84456870	0.91005	0.420321	0.542335	0.173474
1:84456870-84625701	0.932383	0.424221	0.436388	0.130707
1:84625701-84742413	0.960287	0.449202	0.436388	0.130707
1:84742413-84765554	0.868663	0.528381	0.789902	0.090602
1:84765554-84862413	0.833537	0.534775	0.789902	0.090602
1:84862413-84927809	0.621494	0.473936	0.789902	0.0539972
1:84927809-85093769	0.336913	0.628679	0.666787	0.0154935
1:85093769-85131066	0.51051	0.640522	0.630991	0.013627
1:85131066-85246604	0.447056	0.645981	0.523617	0.0123169
1:85246604-85475616	0.585667	0.644033	0.523617	0.0123169
1:85475616-85551802	0.710211	0.821778	0.115005	0.0694629
1:85551802-85786153	0.802229	0.776332	0.131879	0.0905712
1:85786153-85985348	0.71826	0.85374	0.184345	0.0905712
1:85985348-85991651	0.742117	0.8168	0.184345	0.071766
1:85991651-86081573	0.753596	0.659962	0.206281	0.0982222
1:86081573-86099684	0.83297	0.659962	0.206281	0.0982222
1:86099684-86249047	0.913733	0.614196	0.213373	0.0510936
1:86249047-86295360	0.913069	0.668119	0.205836	0.110522
1:86295360-86483357	0.968105	0.64756	0.136742	0.164751
1:86483357-86700593	0.916021	0.261809	0.116509	0.144032
1:86700593-87119692	0.818433	0.247623	0.127475	0.144032
1:87119692-87188923	0.966497	0.297858	0.0779547	0.315732
1:87188923-87225360	0.827815	0.281686	0.126341	0.256507
1:87225360-87345382	0.909716	0.192259	0.133412	0.256507
1:87345382-87360572	0.974573	0.228814	0.133412	0.217075
1:87360572-87567985	0.931708	0.115669	0.222416	0.261868
1:87567985-87663477	0.934092	0.344771	0.205772	0.392901
1:87663477-87770805	0.996019	0.343654	0.205772	0.368636
1:87770805-87774383	0.491468	0.40222	0.183359	0.318464
1:87774383-87816078	0.416341	0.208647	0.183359	0.386401
1:87816078-87944594	0.359072	0.187843	0.183359	0.412519
1:87944594-87988649	0.358288	0.210197	0.22691	0.492759
1:87988649-88141329	0.481959	0.219303	0.216798	0.843247
1:8811631-8922450	0.648204	0.353346	0.550632	0.432337
1:88141329-88179630	0.403637	0.289346	0.338623	0.902538
1:88179630-88398952	0.459576	0.369824	0.263937	0.821407
1:88398952-88552169	0.663022	0.331678	0.16798	0.952011
1:88552169-88961219	0.673158	0.331678	0.16798	0.952011
1:88961219-89237781	0.401341	0.533753	0.329636	0.85102
1:8922450-8931082	0.943562	0.342386	0.514917	0.843715
1:89237781-89280334	0.405142	0.56327	0.329636	0.85102
1:89280334-89601931	0.271957	0.385157	0.541004	0.686279
1:8931082-8974539	0.970919	0.35866	0.514917	0.843715
1:89601931-89837266	0.275138	0.341486	0.893453	0.87857
1:8974539-9008327	0.749719	0.456531	0.514917	0.817369
1:89837266-89853571	0.26901	0.608541	0.786369	0.833804
1:89853571-90027195	0.345939	0.619361	0.824195	0.688637
1:90027195-90142160	0.344587	0.953118	0.923807	0.4291
1:9008327-9013742	0.762605	0.803156	0.748175	0.583938
1:9013742-9163101	0.821303	0.829538	0.748175	0.583938
1:90142160-90191438	0.532468	0.716981	0.793185	0.117622
1:90191438-90614558	0.701939	0.623091	0.747669	0.132044
1:90614558-90653942	0.735493	0.602524	0.747669	0.143916
1:90653942-90762475	0.696756	0.58811	0.812495	0.123858
1:90762475-90887261	0.807798	0.651271	0.709914	0.0103284
1:90887261-91062629	0.832391	0.651271	0.709914	0.0103284
1:91062629-91105549	0.566029	0.41448	0.740689	0.0234101
1:91105549-91133805	0.634121	0.41448	0.740689	0.0234101
1:91133805-91204818	0.582793	0.346224	0.740689	0.0234101
1:91204818-91417316	0.68314	0.38126	0.895941	0.0462449
1:91417316-91559391	0.78606	0.401565	0.767659	0.10649
1:91559391-91627058	0.876057	0.429654	0.711133	0.15938
1:91627058-91670809	0.820588	0.409926	0.803225	0.169842
1:9163101-9232023	0.816683	0.933484	0.748175	0.583938
1:91670809-91688531	0.962265	0.549618	0.803225	0.192118
1:91688531-91744384	0.96958	0.527657	0.803225	0.192118
1:91744384-91775495	0.679869	0.714868	0.879638	0.398646
1:91775495-91948449	0.692635	0.651846	0.879638	0.398646
1:91948449-92143295	0.632629	0.651846	0.879638	0.277071
1:92143295-92469854	0.607663	0.833134	0.85142	0.3452
1:9232023-9261182	0.940408	0.648025	0.711209	0.850743
1:92469854-92637595	0.698131	0.709777	0.921338	0.385373
1:9261182-9306340	0.970678	0.622397	0.711209	0.850743
1:92637595-92871937	0.730383	0.709777	0.921338	0.385373
1:92871937-93065918	0.730383	0.739554	0.921338	0.385373
1:9306340-9346920	0.861236	0.735724	0.59121	0.719617
1:93065918-93546730	0.951699	0.747019	0.867567	0.359294
1:9346920-9352349	0.861236	0.735724	0.59121	0.719617
1:9352349-9416756	0.847052	0.735724	0.59121	0.656713
1:93546730-93706565	0.849697	0.413776	0.867567	0.417323
1:93706565-93983786	0.616204	0.651517	0.967941	0.29822
1:93983786-94036243	0.555776	0.70659	0.834754	0.314972
1:94036243-94071453	0.592231	0.588667	0.723512	0.217066
1:94071453-94100021	0.61012	0.605583	0.792782	0.378462
1:94100021-94142292	0.58186	0.473782	0.890288	0.24942
1:94142292-94401500	0.762777	0.495184	0.931901	0.277572
1:9416756-9454787	0.425718	0.79785	0.89008	0.391121
1:94401500-94538854	0.78676	0.495184	0.97594	0.316157
1:94538854-94608531	0.858056	0.495184	0.980088	0.341487
1:9454787-9475244	0.537186	0.924268	0.89008	0.352637
1:94608531-94652835	0.859162	0.917882	0.662624	0.289801
1:94652835-94666125	0.859162	0.917882	0.662624	0.289801
1:94666125-94732677	0.883652	0.917882	0.662624	0.289801
1:94732677-94847115	0.945337	0.952752	0.772093	0.130635
1:9475244-9630418	0.535351	0.856549	0.995366	0.392387
1:94847115-94881274	0.816815	0.79203	0.946698	0.179083
1:94881274-94921652	0.772224	0.79203	0.867957	0.237665
1:94921652-95120815	0.772224	0.79203	0.867957	0.237665
1:95120815-95270351	0.941025	0.754092	0.952871	0.237665
1:95270351-95324047	0.859344	0.690044	0.902873	0.152641
1:95324047-95367055	0.859344	0.690044	0.902873	0.175641
1:95367055-95577050	0.971243	0.662937	0.902873	0.175641
1:95577050-95687296	0.896369	0.847439	0.619312	0.163606
1:95687296-96004705	0.747974	0.940334	0.570471	0.197851
1:96004705-96129623	0.78153	0.940334	0.570471	0.197851
1:96129623-96155033	0.945877	0.878079	0.662635	0.236683
1:96155033-96208331	0.873746	0.878079	0.662635	0.236683
1:96208331-96426115	0.897709	0.878079	0.662635	0.236683
1:9630418-9660438	0.451867	0.858454	0.951447	0.398066
1:96426115-96589772	0.929938	0.873981	0.662635	0.236683
1:96589772-96970334	0.90827	0.804495	0.696568	0.171292
1:9660438-9833631	0.485842	0.858454	0.904623	0.398066
1:96970334-96997594	0.974018	0.821527	0.880963	0.156572
1:96997594-97140924	0.791272	0.829187	0.939955	0.14607
1:97140924-97255932	0.708938	0.722745	0.991659	0.0560686
1:97255932-97418667	0.873604	0.842576	0.954141	0.0221783
1:97418667-97482327	0.630018	0.890949	0.954141	0.0409383
1:97482327-97569697	0.765914	0.931402	0.479173	0.146375
1:97569697-97743554	0.536709	0.79496	0.443283	0.225991
1:97743554-97839838	0.491287	0.870441	0.443283	0.225991
1:97839838-98073476	0.515642	0.833515	0.443283	0.325654
1:98073476-98254714	0.535738	0.803616	0.443283	0.325654
1:98254714-98262648	0.535738	0.771085	0.443283	0.325654
1:98262648-98462715	0.313687	0.950347	0.421194	0.0861059
1:9833631-9905367	0.613973	0.817349	0.967658	0.320947
1:98462715-98496375	0.41517	0.845532	0.49983	0.0356691
1:98496375-98791126	0.274405	0.973186	0.580144	0.0362071
1:98791126-98959818	0.315538	0.907694	0.580144	0.0362071
1:98959818-99085584	0.125096	0.789858	0.391188	0.00878208
1:9905367-10424359	0.426292	0.948982	0.951606	0.180795
1:99085584-99205722	0.13838	0.665547	0.493412	0.0163294
1:99205722-99337233	0.185373	0.779138	0.493412	0.0197915
1:99337233-99495114	0.0703927	0.939841	0.434213	0.0272185
1:99495114-99600538	0.0712823	0.750454	0.396126	0.034212
1:99600538-99650004	0.0130908	0.732859	0.343512	0.0128277
1:99650004-99784641	0.0161249	0.66422	0.288943	0.0222805
1:99784641-99870805	0.0166608	0.693649	0.288943	0.0388267
1:99870805-100300140	0.0168926	0.715446	0.288943	0.0388267
