## Supplementary Table 4 for "Characterizing Features of the Genetic Architecture Underlying Autism from a multi-ancestry Perspective"

### Sheet: Página1
sites	African_anova_pvalue	NativeAmerican_anova_pvalue	SouthAsia_anova_pvalue	EastAsia_anova_pvalue
11:100011284-100122909	0.63422	0.0217281	0.896847	0.692895
11:100122909-100272102	0.577053	0.0243216	0.896847	0.634259
11:100272102-100552054	0.605887	0.0210199	0.861304	0.445095
11:100552054-100821835	0.86186	0.0499808	0.963547	0.303648
11:100821835-100873467	0.894803	0.0454507	0.963547	0.303648
11:100873467-100999843	0.831687	0.0683261	0.963547	0.362946
11:100999843-101282485	0.683508	0.224429	0.753126	0.388812
11:101282485-101470508	0.126273	0.361067	0.738938	0.182685
11:101470508-101525652	0.128317	0.388241	0.644862	0.105816
11:101525652-101721470	0.121757	0.364578	0.644862	0.0906128
11:101721470-101893053	0.104537	0.346351	0.69016	0.120576
11:101893053-102013346	0.191038	0.304834	0.69016	0.138208
11:102013346-102279757	0.140282	0.381369	0.703935	0.120159
11:102279757-102457999	0.13102	0.593832	0.748437	0.154444
11:102457999-102519261	0.137091	0.991006	0.822049	0.0828681
11:102519261-102530930	0.164672	0.991006	0.822049	0.0566072
11:102530930-102577525	0.207708	0.899591	0.822049	0.0566072
11:102577525-102762403	0.0873166	0.941877	0.889315	0.206877
11:102762403-102798914	0.0809463	0.941877	0.889315	0.233865
11:102798914-102932747	0.118199	0.927682	0.86972	0.0307533
11:102932747-102968000	0.118199	0.900542	0.86972	0.0307533
11:102968000-103040765	0.120355	0.988651	0.86972	0.0518165
11:103040765-103287549	0.0866862	0.915455	0.914374	0.103991
11:103287549-103620189	0.105755	0.915455	0.914374	0.131624
11:10347793-10497313	0.882633	0.975525	0.809517	0.501816
11:103620189-103773337	0.211259	0.984808	0.492608	0.37048
11:103773337-103899187	0.201049	0.984808	0.492608	0.37048
11:103899187-103960681	0.116306	0.83745	0.461844	0.60855
11:103960681-104048494	0.130351	0.905959	0.461844	0.46327
11:104048494-104107482	0.223275	0.965482	0.492397	0.582982
11:104107482-104171134	0.207129	0.639772	0.319687	0.976452
11:104171134-104326261	0.207129	0.616325	0.319687	0.976452
11:104326261-104428223	0.207129	0.643793	0.319687	0.976452
11:104428223-104463600	0.190382	0.644115	0.319687	0.971857
11:104463600-105001376	0.208045	0.644115	0.319687	0.971857
11:1048635-1193912	0.981527	0.535044	0.71413	0.62259
11:10497313-10680970	0.866789	0.770329	0.971467	0.938471
11:105001376-105201330	0.389194	0.743858	0.21138	0.691271
11:105201330-105623378	0.30019	0.692656	0.21138	0.539273
11:105623378-105852545	0.31054	0.809531	0.21138	0.416134
11:105852545-106384762	0.323055	0.804619	0.188133	0.857807
11:106384762-106647157	0.183836	0.950906	0.18703	0.414689
11:106647157-106764801	0.265758	0.84727	0.065192	0.208042
11:106764801-106958015	0.341233	0.768733	0.0592561	0.202893
11:10680970-10735022	0.849548	0.804944	0.971467	0.928545
11:106958015-107100755	0.341233	0.790414	0.0592561	0.202893
11:107100755-107127533	0.300724	0.765635	0.0592561	0.202893
11:107127533-107182466	0.300724	0.829975	0.0592561	0.202893
11:107182466-107473998	0.337334	0.895104	0.0778199	0.376816
11:10735022-10739043	0.733143	0.90241	0.830563	0.953029
11:10739043-10856794	0.761377	0.906792	0.877376	0.953029
11:107473998-107620880	0.337334	0.922195	0.0778199	0.376816
11:107620880-107695859	0.0584707	0.929522	0.0514077	0.586111
11:107695859-107971863	0.0725659	0.936597	0.0514077	0.839872
11:107971863-108565919	0.122713	0.89911	0.0531463	0.428287
11:108565919-108627785	0.11106	0.871445	0.0531463	0.428287
11:10856794-10922565	0.732113	0.96181	0.877376	0.953029
11:108627785-108945341	0.0869154	0.726606	0.062343	0.436819
11:108945341-109145097	0.118293	0.774265	0.0501206	0.240231
11:109145097-109287384	0.114974	0.769405	0.0501206	0.240231
11:10922565-11025959	0.883889	0.763512	0.981282	0.547921
11:109287384-109995550	0.430396	0.744545	0.0871708	0.470506
11:109995550-110021431	0.335025	0.930816	0.0325266	0.813042
11:110021431-110348935	0.33502	0.85953	0.0411672	0.619143
11:11025959-11097475	0.85175	0.790993	0.981282	0.547921
11:110348935-110830922	0.315257	0.712781	0.0730912	0.905461
11:110830922-110969146	0.369727	0.888232	0.098377	0.72076
11:110969146-111076827	0.319733	0.867888	0.0753182	0.72076
11:11097475-11128134	0.684816	0.900386	0.806452	0.550102
11:111076827-111243432	0.521291	0.674921	0.0545833	0.696976
11:111243432-111305833	0.528422	0.965958	0.0522982	0.742329
11:11128134-11212767	0.685241	0.962295	0.806452	0.461887
11:111305833-111445368	0.56675	0.759972	0.0435222	0.92694
11:111445368-112107195	0.521217	0.843338	0.0435222	0.876521
11:112107195-112347374	0.54098	0.993209	0.0673156	0.887567
11:11212767-11234944	0.961181	0.857453	0.806452	0.479028
11:112347374-112588388	0.57033	0.924977	0.0751606	0.887567
11:11234944-11294866	0.936474	0.857453	0.806452	0.479028
11:112588388-112824492	0.70014	0.510561	0.153794	0.748186
11:112824492-112890637	0.70014	0.484074	0.153794	0.748186
11:112890637-112955580	0.502235	0.515075	0.189962	0.229047
11:11294866-11304997	0.961707	0.814997	0.806452	0.41909
11:112955580-113193749	0.65184	0.508621	0.207785	0.229047
11:11304997-11339487	0.961707	0.785951	0.774539	0.41909
11:113193749-113236968	0.724785	0.488169	0.253736	0.180087
11:113236968-113264284	0.244781	0.328983	0.270233	0.213611
11:113264284-113333544	0.194586	0.252348	0.270233	0.258252
11:113333544-113436043	0.22647	0.229344	0.270233	0.258252
11:11339487-11384309	0.749472	0.94588	0.571279	0.933973
11:113436043-113580867	0.270225	0.282972	0.270233	0.28377
11:113580867-114000161	0.304509	0.265515	0.24234	0.483996
11:11384309-11457545	0.560727	0.951592	0.571279	0.846724
11:114000161-114061738	0.306458	0.250852	0.24234	0.483996
11:114061738-114142199	0.234796	0.381181	0.190133	0.390405
11:114142199-114238720	0.136091	0.272816	0.39909	0.149544
11:114238720-114253832	0.136091	0.272816	0.39909	0.149544
11:114253832-114312587	0.107423	0.291873	0.403954	0.149544
11:114312587-114388931	0.13089	0.350479	0.403954	0.154714
11:114388931-114579986	0.110942	0.831732	0.213221	0.271004
11:11457545-11505620	0.876705	0.689032	0.624298	0.516186
11:114579986-114870460	0.107249	0.830215	0.213221	0.164505
11:114870460-114988976	0.0324607	0.615201	0.357474	0.223597
11:114988976-115130709	0.0188062	0.549502	0.320191	0.14305
11:11505620-11537040	0.94926	0.624883	0.624298	0.516186
11:115130709-115331164	0.0279744	0.687041	0.320191	0.14305
11:115331164-115554946	0.0265731	0.740732	0.295886	0.144726
11:11537040-11573328	0.95541	0.745245	0.667688	0.526093
11:115554946-115605248	0.00999426	0.596727	0.318723	0.097847
11:115605248-115746324	0.0111182	0.596727	0.318723	0.097847
11:11573328-11605211	0.764617	0.758774	0.773013	0.364592
11:115746324-115900426	0.031811	0.613982	0.166329	0.0590929
11:115900426-115973748	0.0306989	0.715255	0.199896	0.124096
11:115973748-116101758	0.0324916	0.671401	0.216892	0.108165
11:11605211-11670129	0.83889	0.692643	0.773013	0.364592
11:116101758-116134404	0.0281935	0.671401	0.265471	0.0985635
11:116134404-116174564	0.0513301	0.728805	0.265471	0.0804394
11:116174564-116228149	0.0400228	0.740134	0.265471	0.0686753
11:116228149-116311309	0.173193	0.890261	0.456978	0.0503435
11:116311309-116383188	0.139973	0.866683	0.456978	0.0368234
11:116383188-116408575	0.102726	0.802834	0.412624	0.0841019
11:116408575-116430363	0.148209	0.943381	0.46555	0.101917
11:116430363-116477451	0.130315	0.999708	0.537511	0.0439405
11:116477451-116513409	0.259532	0.96336	0.369654	0.0671802
11:116513409-116582330	0.259166	0.901078	0.369654	0.0666001
11:116582330-116657946	0.145891	0.993302	0.748194	0.0959576
11:116657946-116798712	0.149951	0.904562	0.748194	0.0603907
11:11670129-11686291	0.846996	0.866767	0.741964	0.31066
11:116798712-116830144	0.149951	0.929968	0.748194	0.0603907
11:116830144-117224567	0.117698	0.930809	0.748194	0.0493979
11:11686291-11700393	0.846996	0.904764	0.741964	0.31066
11:11700393-11780186	0.770555	0.993547	0.785106	0.306495
11:117224567-117425576	0.11781	0.847237	0.747198	0.185027
11:117425576-117491359	0.0652599	0.920879	0.534205	0.136832
11:117491359-117671434	0.0587281	0.964971	0.534205	0.136832
11:117671434-117773796	0.0860233	0.805135	0.538975	0.156644
11:117773796-117838313	0.08962	0.787517	0.55611	0.0872267
11:11780186-11840666	0.770555	0.960793	0.785106	0.306495
11:117838313-117854618	0.110065	0.787517	0.55611	0.0872267
11:117854618-117874288	0.115021	0.787517	0.55611	0.0399033
11:117874288-117920054	0.130538	0.518174	0.306671	0.124527
11:117920054-118023543	0.151414	0.452789	0.306671	0.110007
11:118023543-118149191	0.0878795	0.284302	0.330205	0.157611
11:118149191-118442155	0.215079	0.314543	0.499102	0.213928
11:11840666-11988022	0.803798	0.929878	0.785106	0.306495
11:118442155-118606652	0.181418	0.274199	0.404396	0.206168
11:118606652-118876867	0.202786	0.274199	0.404396	0.237358
11:118876867-118917808	0.217518	0.301421	0.404396	0.241143
11:118917808-119023577	0.200943	0.329586	0.404396	0.278166
11:119023577-119029700	0.206346	0.226534	0.532143	0.116718
11:119029700-119344088	0.138853	0.198108	0.532143	0.157876
11:119344088-119487980	0.353206	0.909102	0.886616	0.102038
11:1193912-1217598	0.945159	0.555368	0.776456	0.741251
11:119487980-119513368	0.479322	0.897755	0.929091	0.0518797
11:119513368-119629706	0.32688	0.681016	0.929091	0.0588163
11:119629706-119712122	0.269665	0.705999	0.91503	0.0300256
11:119712122-119745480	0.252465	0.757819	0.91503	0.0300256
11:119745480-119792233	0.317701	0.789148	0.91503	0.0472017
11:119792233-119826875	0.279792	0.81868	0.91503	0.0472017
11:119826875-119879778	0.143282	0.793352	0.459937	0.0952959
11:119879778-119945622	0.143282	0.793352	0.459937	0.136307
11:11988022-11997321	0.83352	0.896383	0.736625	0.306495
11:119945622-120009810	0.143282	0.815256	0.459937	0.11182
11:11997321-12056461	0.935244	0.944165	0.719469	0.478131
11:120009810-120076054	0.165379	0.725693	0.459937	0.0785453
11:120076054-120200800	0.175011	0.752301	0.459937	0.0490006
11:120200800-120302645	0.45787	0.947803	0.340254	0.0682472
11:120302645-120493777	0.423071	0.926239	0.340254	0.0765762
11:120493777-120521799	0.423071	0.958533	0.340254	0.0576489
11:120521799-120665184	0.462219	0.946239	0.336802	0.0518095
11:12056461-12092574	0.933523	0.86549	0.761109	0.600472
11:120665184-120888421	0.816262	0.698999	0.437936	0.133115
11:120888421-120919143	0.867308	0.535764	0.487205	0.0860581
11:120919143-121007783	0.768598	0.534385	0.487205	0.0557109
11:12092574-12148778	0.609481	0.919288	0.683267	0.672186
11:121007783-121332411	0.734323	0.556172	0.525647	0.0831711
11:121332411-121402852	0.641109	0.510185	0.423595	0.238391
11:121402852-121457069	0.663808	0.38278	0.493687	0.293338
11:121457069-121552843	0.763145	0.353839	0.540505	0.516031
11:12148778-12262381	0.562668	0.84272	0.593668	0.693117
11:121552843-121778771	0.970645	0.308341	0.509021	0.516031
11:1217598-1452701	0.535631	0.401472	0.829096	0.711474
11:121778771-121970904	0.973529	0.290577	0.498497	0.879595
11:121970904-122102833	0.970099	0.329762	0.498497	0.879595
11:122102833-122216535	0.852571	0.189758	0.975903	0.593059
11:122216535-122332701	0.852571	0.20461	0.975903	0.593059
11:122332701-122610036	0.72523	0.292075	0.915411	0.729164
11:122610036-122724453	0.644547	0.214157	0.935324	0.581154
11:12262381-12267511	0.382853	0.815947	0.627627	0.686437
11:12267511-12377064	0.278296	0.889448	0.413083	0.711449
11:122724453-122782864	0.789473	0.580511	0.838717	0.848717
11:122782864-122808773	0.908892	0.572657	0.804594	0.980389
11:122808773-122898535	0.977269	0.572657	0.804594	0.980389
11:122898535-122911448	0.985897	0.577032	0.804594	0.953874
11:122911448-123158837	0.920336	0.452206	0.727186	0.988989
11:123158837-123273885	0.911148	0.331269	0.609556	0.277712
11:123273885-123390677	0.623567	0.239192	0.750152	0.0773063
11:123390677-123415611	0.781435	0.250374	0.750152	0.062531
11:123415611-123447640	0.672136	0.248782	0.750152	0.0848015
11:123447640-123469051	0.643221	0.248782	0.750152	0.122216
11:123469051-123525156	0.668424	0.215837	0.933473	0.0214217
11:123525156-123628772	0.436561	0.1363	0.933473	0.0214217
11:123628772-123634391	0.576006	0.0743601	0.878209	0.0391459
11:123634391-123707688	0.553159	0.0874567	0.878209	0.0393253
11:123707688-123894010	0.594016	0.0874567	0.878209	0.0457349
11:12377064-12448654	0.496776	0.496664	0.371746	0.618395
11:123894010-124052489	0.520211	0.0657736	0.878209	0.0457349
11:124052489-124117168	0.557932	0.0981586	0.909132	0.195713
11:124117168-124439918	0.609552	0.0710246	0.913687	0.110162
11:124439918-124535821	0.443554	0.0842986	0.913687	0.123437
11:12448654-12474152	0.496326	0.491089	0.371746	0.618395
11:124535821-124612719	0.58863	0.108962	0.913687	0.123437
11:124612719-124816813	0.27553	0.263973	0.785158	0.2938
11:12474152-12513160	0.469781	0.511549	0.371746	0.618395
11:124816813-124840120	0.491894	0.215599	0.84342	0.0814916
11:124840120-125075189	0.582694	0.331249	0.92533	0.135792
11:125075189-125098283	0.316812	0.316122	0.552129	0.0745616
11:125098283-125178192	0.345752	0.328366	0.515674	0.0618018
11:12513160-12541586	0.259998	0.291486	0.51211	0.456937
11:125178192-125354372	0.413077	0.445575	0.469166	0.0732706
11:125354372-125388411	0.808155	0.799747	0.717376	0.297025
11:125388411-125402328	0.681879	0.664419	0.717376	0.327007
11:125402328-125583995	0.752834	0.694954	0.763137	0.324668
11:12541586-12618701	0.270201	0.263722	0.509347	0.686095
11:125583995-125925091	0.590227	0.611694	0.763137	0.246444
11:125925091-126008749	0.686577	0.606653	0.763137	0.246444
11:126008749-126114531	0.396404	0.758534	0.661865	0.489719
11:126114531-126186930	0.13091	0.804155	0.49655	0.502144
11:126186930-126356768	0.0746127	0.769798	0.530819	0.583065
11:12618701-12881896	0.281187	0.22437	0.600714	0.541152
11:126356768-126446715	0.0440477	0.838166	0.458578	0.441318
11:126446715-126509497	0.0456035	0.683685	0.269417	0.154419
11:126509497-126542448	0.0529977	0.791518	0.269417	0.212129
11:126542448-126564778	0.0452474	0.687988	0.269417	0.343924
11:126564778-126572611	0.120354	0.498122	0.213981	0.423032
11:126572611-126638226	0.0845908	0.500612	0.0893186	0.110832
11:126638226-126690724	0.0953488	0.531827	0.113435	0.129538
11:126690724-126730171	0.0890216	0.581711	0.113435	0.129538
11:126730171-126741288	0.0890216	0.63622	0.113435	0.129538
11:126741288-126897585	0.0972903	0.639475	0.113435	0.0594179
11:126897585-127025628	0.141503	0.987653	0.0978955	0.0986497
11:127025628-127161387	0.164015	0.829247	0.0727227	0.235968
11:127161387-127328598	0.516719	0.889807	0.0795437	0.188329
11:127328598-127446817	0.53194	0.745029	0.0887918	0.180952
11:127446817-127583996	0.848201	0.848912	0.124286	0.296
11:127583996-127725489	0.842458	0.818284	0.124286	0.296
11:127725489-127847938	0.941326	0.895872	0.124286	0.457899
11:127847938-128031362	0.955767	0.897491	0.151117	0.193653
11:128031362-128177604	0.869554	0.868888	0.179561	0.454574
11:128177604-128250340	0.950809	0.836729	0.131461	0.580091
11:128250340-128319256	0.98955	0.787103	0.0995711	0.580091
11:128319256-128391516	0.886764	0.857549	0.0861345	0.389822
11:128391516-128481247	0.931199	0.772106	0.0861345	0.429639
11:128481247-128533313	0.847187	0.772106	0.0861345	0.522921
11:128533313-128716260	0.985731	0.593193	0.145517	0.596718
11:128716260-128762363	0.966559	0.986283	0.156308	0.396804
11:128762363-128826106	0.806843	0.916685	0.266776	0.150817
11:12881896-12972565	0.258869	0.239737	0.555402	0.541152
11:128826106-128881640	0.654074	0.646514	0.311272	0.130704
11:128881640-128899043	0.984907	0.534372	0.311272	0.134241
11:128899043-128932282	0.925404	0.621402	0.280429	0.161594
11:128932282-129318100	0.923369	0.642116	0.330837	0.359031
11:129318100-129393259	0.782865	0.545008	0.330837	0.331143
11:129393259-129416017	0.782865	0.545008	0.330837	0.331143
11:129416017-129526948	0.782865	0.521361	0.330837	0.331143
11:129526948-129579646	0.255224	0.746756	0.652873	0.61582
11:129579646-129692572	0.395006	0.799297	0.620649	0.489772
11:129692572-129753538	0.418886	0.535819	0.748428	0.868858
11:12972565-13115528	0.803765	0.0842282	0.303674	0.730677
11:129753538-130033384	0.273829	0.386034	0.720306	0.960203
11:130033384-130180927	0.260197	0.318413	0.56489	0.960203
11:130180927-130388963	0.179522	0.309456	0.528872	0.993831
11:130388963-130468268	0.253609	0.498706	0.563667	0.808932
11:130468268-130556492	0.265105	0.413378	0.577907	0.232113
11:130556492-130630810	0.265105	0.413378	0.577907	0.232113
11:130630810-130648447	0.130669	0.47077	0.485551	0.354655
11:130648447-130783696	0.451433	0.938676	0.615259	0.282827
11:130783696-130826708	0.780489	0.724559	0.583615	0.442213
11:130826708-131017657	0.621616	0.731984	0.557218	0.43627
11:131017657-131026456	0.570338	0.977202	0.557767	0.552802
11:131026456-131139408	0.579257	0.977202	0.557767	0.552802
11:131139408-131201867	0.392099	0.871508	0.502722	0.596548
11:13115528-13209377	0.847203	0.0801366	0.303674	0.637346
11:131201867-131238352	0.426793	0.677584	0.606986	0.686227
11:131238352-131348145	0.479495	0.643033	0.606986	0.756134
11:131348145-131443173	0.246915	0.865576	0.419105	0.962691
11:131443173-131453203	0.285555	0.971889	0.419105	0.962691
11:131453203-131494601	0.273958	0.953875	0.419105	0.896377
11:131494601-131559635	0.287688	0.942387	0.419105	0.831018
11:131559635-131653046	0.290234	0.933281	0.446761	0.642174
11:131653046-131779552	0.300506	0.86712	0.446761	0.642174
11:131779552-131820384	0.129815	0.949637	0.478734	0.340427
11:131820384-131916424	0.146352	0.989994	0.452468	0.39603
11:131916424-132002743	0.126929	0.940009	0.452468	0.599755
11:132002743-132171179	0.0807844	0.954293	0.672427	0.347548
11:13209377-13346440	0.688158	0.0867987	0.274152	0.809429
11:132171179-132182441	0.0639667	0.954427	0.672427	0.298859
11:132182441-132307739	0.0822153	0.876134	0.672427	0.340001
11:132307739-132517566	0.0627162	0.862007	0.627788	0.541327
11:132517566-132627515	0.043485	0.8072	0.667721	0.655281
11:132627515-132714553	0.043485	0.774057	0.667721	0.655281
11:132714553-132849801	0.0396299	0.654565	0.810005	0.79533
11:132849801-132896674	0.17005	0.869215	0.893081	0.754183
11:132896674-132932395	0.131476	0.945696	0.893081	0.68053
11:132932395-132959785	0.113163	0.881348	0.955234	0.376278
11:132959785-132964363	0.113163	0.881348	0.955234	0.376278
11:132964363-133036466	0.113163	0.849521	0.955234	0.376278
11:133036466-133127928	0.31793	0.576558	0.809908	0.736129
11:133127928-133175634	0.2365	0.63714	0.935321	0.962211
11:133175634-133202781	0.393565	0.501024	0.954601	0.787901
11:133202781-133208606	0.31123	0.594419	0.89858	0.787901
11:133208606-133220796	0.31123	0.53695	0.89858	0.787901
11:133220796-133344687	0.340223	0.527596	0.900254	0.625188
11:133344687-133398843	0.278504	0.642011	0.998762	0.114657
11:133398843-133533442	0.30868	0.582619	0.998762	0.114657
11:13346440-13607343	0.85393	0.082702	0.356184	0.594028
11:133533442-133651877	0.399616	0.513466	0.946557	0.0742087
11:133651877-133654498	0.671243	0.465127	0.979978	0.102446
11:133654498-133727022	0.660154	0.484411	0.979978	0.063579
11:133727022-133834672	0.427351	0.191325	0.970581	0.250534
11:133834672-133986937	0.427696	0.240224	0.901963	0.243923
11:133986937-134035339	0.359126	0.225124	0.901963	0.243923
11:134035339-134044145	0.414543	0.225124	0.901963	0.225069
11:134044145-134062438	0.504488	0.284403	0.677273	0.260855
11:134062438-134337195	0.444812	0.234339	0.598824	0.242869
11:134337195-134385350	0.943081	0.163382	0.66086	0.151869
11:134385350-134426490	0.985586	0.148708	0.689489	0.209315
11:134426490-134478080	0.926771	0.140109	0.6161	0.209315
11:134478080-134521699	0.926407	0.322491	0.848129	0.28761
11:134521699-134555421	0.901192	0.339807	0.848129	0.28761
11:134555421-134751116	0.833714	0.314705	0.848129	0.28761
11:134751116-134792233	0.936744	0.332974	0.848129	0.28761
11:134792233-135073296	0.87174	0.332974	0.848129	0.28761
11:13607343-13872120	0.741631	0.0778809	0.356184	0.647859
11:13872120-13978694	0.927635	0.120815	0.205739	0.996865
11:13978694-14111747	0.970452	0.137003	0.25982	0.267764
11:14111747-14234638	0.911814	0.128324	0.25982	0.305867
11:14234638-14913025	0.930038	0.139727	0.25982	0.305867
11:1452701-1659986	0.653242	0.371967	0.921813	0.767669
11:14913025-15141904	0.635827	0.191476	0.25982	0.343462
11:15141904-15166158	0.996477	0.153577	0.297802	0.169239
11:15166158-15229420	0.909065	0.153577	0.297802	0.169239
11:15229420-15297682	0.835404	0.153577	0.297802	0.227696
11:15297682-15434419	0.893419	0.152687	0.297802	0.227696
11:15434419-15441064	0.893419	0.152687	0.297802	0.227696
11:15441064-15709104	0.837098	0.0943502	0.323339	0.238771
11:15709104-15963718	0.888981	0.135827	0.500936	0.200936
11:15963718-16204195	0.887095	0.162712	0.52879	0.180518
11:16204195-16360267	0.920428	0.162712	0.52879	0.180518
11:16360267-16775160	0.810537	0.165292	0.402944	0.366326
11:1659986-1724615	0.720738	0.376766	0.921813	0.767669
11:16775160-16818129	0.810537	0.165292	0.402944	0.366326
11:16818129-16978335	0.887631	0.288426	0.402944	0.471394
11:16978335-17406315	0.705733	0.358446	0.54853	0.333161
11:1724615-1840530	0.811909	0.360288	0.921813	0.767669
11:17406315-17474969	0.946114	0.219002	0.649059	0.527873
11:17474969-17497362	0.874696	0.217764	0.649059	0.633689
11:17497362-17555078	0.713696	0.176443	0.546096	0.910235
11:17555078-17733493	0.888722	0.147212	0.932695	0.414883
11:17733493-17841591	0.898633	0.127267	0.871469	0.268988
11:17841591-18143140	0.989477	0.121904	0.786454	0.268988
11:18143140-18244252	0.980213	0.206964	0.824336	0.218471
11:18244252-18375825	0.863268	0.241203	0.732963	0.279264
11:18375825-18469758	0.912036	0.241203	0.732963	0.279264
11:1840530-2044100	0.545343	0.285003	0.657024	0.711011
11:18469758-18681727	0.903838	0.241203	0.732963	0.279264
11:18681727-18770637	0.804853	0.164386	0.696029	0.087773
11:18770637-18918119	0.567115	0.78727	0.409451	0.547461
11:18918119-19059793	0.561859	0.78727	0.447922	0.547461
11:19059793-19184251	0.540905	0.749714	0.447922	0.547461
11:19184251-19230421	0.484693	0.937666	0.54701	0.25348
11:19230421-19287435	0.395858	0.777912	0.58882	0.286809
11:19287435-19377755	0.500044	0.659817	0.527235	0.638708
11:19377755-19394936	0.543662	0.738334	0.585927	0.647385
11:19394936-19408208	0.543662	0.738334	0.585927	0.647385
11:19408208-19551497	0.566873	0.757219	0.585927	0.600513
11:19551497-19576897	0.439642	0.844086	0.526081	0.47655
11:19576897-19709089	0.459935	0.864556	0.526081	0.631247
11:19709089-19759779	0.354597	0.68556	0.591598	0.753589
11:197557-715420	0.767739	0.580222	0.553954	0.531576
11:19759779-19827372	0.5837	0.572391	0.514001	0.330006
11:19827372-19894552	0.790971	0.492857	0.57539	0.377537
11:19894552-19942096	0.770907	0.46916	0.57539	0.377537
11:19942096-19998345	0.799924	0.59153	0.980246	0.959066
11:19998345-20068398	0.724405	0.591301	0.935737	0.961346
11:20068398-20090827	0.710575	0.620125	0.935737	0.961346
11:20090827-20107529	0.510028	0.561546	0.876531	0.884757
11:20107529-20127023	0.425473	0.93334	0.467119	0.948741
11:20127023-20141287	0.549137	0.888179	0.467119	0.898204
11:20141287-20224313	0.593584	0.919912	0.467119	0.898204
11:20224313-20274832	0.543818	0.822879	0.48256	0.66036
11:20274832-20355438	0.676689	0.959078	0.48256	0.806779
11:20355438-20510403	0.644716	0.915023	0.48256	0.666696
11:2044100-2284796	0.413801	0.506068	0.494316	0.322595
11:20510403-20672221	0.583509	0.882199	0.549126	0.622386
11:20672221-20814901	0.396963	0.931003	0.896005	0.466486
11:20814901-20915446	0.365782	0.848003	0.851157	0.527386
11:20915446-20995851	0.365782	0.848003	0.851157	0.579275
11:20995851-21054562	0.264228	0.642516	0.653449	0.0850302
11:21054562-21183544	0.218042	0.671062	0.653449	0.102223
11:21183544-21227425	0.228551	0.654115	0.653449	0.355648
11:21227425-21241194	0.263602	0.706416	0.653449	0.355648
11:21241194-21329471	0.209769	0.697237	0.653449	0.222851
11:21329471-21362554	0.102363	0.365902	0.759623	0.360351
11:21362554-21402727	0.138758	0.317892	0.425032	0.201247
11:21402727-21494004	0.187224	0.413708	0.479186	0.297169
11:21494004-21515164	0.213596	0.413708	0.479186	0.297169
11:21515164-21663659	0.354183	0.406215	0.479186	0.243179
11:21663659-21751511	0.282518	0.466394	0.521917	0.226453
11:21751511-21887114	0.314525	0.516859	0.534528	0.232572
11:21887114-21980959	0.484254	0.79159	0.628264	0.234729
11:21980959-22132917	0.442793	0.668292	0.713481	0.251148
11:22132917-22350118	0.465036	0.763862	0.713481	0.193712
11:22350118-22515318	0.932742	0.38902	0.736455	0.328166
11:22515318-22627297	0.75609	0.472498	0.644726	0.40682
11:22627297-22679082	0.683782	0.423502	0.644726	0.40682
11:22679082-23096396	0.415386	0.282429	0.611372	0.44863
11:2284796-2408923	0.44571	0.462226	0.557802	0.376961
11:23096396-23286110	0.493416	0.28606	0.488393	0.395442
11:23286110-23513332	0.493416	0.237649	0.488393	0.395442
11:23513332-23652208	0.537143	0.187638	0.488393	0.367544
11:23652208-23704649	0.60236	0.401503	0.263901	0.885335
11:23704649-23872244	0.60199	0.39946	0.263901	0.885335
11:23872244-24019985	0.771656	0.230879	0.231614	0.956927
11:24019985-24067312	0.662656	0.249215	0.307275	0.982605
11:24067312-24109361	0.212179	0.323484	0.263828	0.45955
11:2408923-2440782	0.400314	0.96748	0.537132	0.642829
11:24109361-24177092	0.230537	0.343561	0.263828	0.42051
11:24177092-24342913	0.217642	0.34072	0.365255	0.408392
11:24342913-24393012	0.204229	0.34072	0.365255	0.408392
11:24393012-24508151	0.211825	0.341931	0.341946	0.386545
11:2440782-2563687	0.520364	0.967115	0.530488	0.534697
11:24508151-24528872	0.226029	0.360861	0.373992	0.386545
11:24528872-24600823	0.226137	0.360861	0.373992	0.267518
11:24600823-24706691	0.243465	0.670747	0.475732	0.107375
11:24706691-24728665	0.207678	0.670747	0.475732	0.107375
11:24728665-24747359	0.363825	0.789877	0.592102	0.538055
11:24747359-24810200	0.477482	0.789877	0.592102	0.538055
11:24810200-24818936	0.579786	0.671119	0.592102	0.594249
11:24818936-24870893	0.719691	0.737124	0.362512	0.789009
11:24870893-25150855	0.66173	0.982388	0.458671	0.850851
11:25150855-25252330	0.632023	0.780248	0.374884	0.854557
11:25252330-25642653	0.976471	0.811399	0.379937	0.910357
11:2563687-2618482	0.297125	0.937221	0.553394	0.957279
11:25642653-25802389	0.789827	0.79907	0.57461	0.674484
11:25802389-25993216	0.883448	0.753946	0.573141	0.824628
11:25993216-26025905	0.894171	0.605727	0.673588	0.814892
11:26025905-26354559	0.72669	0.484496	0.79993	0.68732
11:2618482-2717950	0.388634	0.909914	0.553394	0.965412
11:26354559-26555421	0.71137	0.531497	0.875109	0.85597
11:26555421-26728653	0.638948	0.532449	0.875109	0.85597
11:26728653-26752944	0.744592	0.485603	0.875109	0.931289
11:26752944-26941269	0.663519	0.481904	0.98478	0.931289
11:26941269-26998914	0.692369	0.502089	0.98478	0.931289
11:26998914-27173308	0.946011	0.575538	0.315876	0.625421
11:27173308-27328495	0.744336	0.665968	0.293402	0.70634
11:2717950-2803189	0.521964	0.893085	0.448479	0.907361
11:27328495-27430212	0.74354	0.665968	0.293402	0.759939
11:27430212-27726738	0.731014	0.638106	0.274219	0.759939
11:27726738-27770476	0.973131	0.455201	0.273418	0.7252
11:27770476-28301097	0.91361	0.305148	0.364677	0.77839
11:2803189-2841014	0.534958	0.937212	0.582503	0.952865
11:28301097-28558791	0.942629	0.305148	0.364677	0.77839
11:2841014-2898239	0.436936	0.903319	0.582503	0.976234
11:28558791-28714873	0.760999	0.376297	0.364677	0.77839
11:28714873-28930083	0.93953	0.442218	0.364677	0.834174
11:28930083-29084316	0.916345	0.442218	0.364677	0.834174
11:2898239-3118966	0.436936	0.925976	0.582503	0.90797
11:29084316-29272965	0.992521	0.442218	0.364677	0.834174
11:29272965-29471669	0.945463	0.461872	0.326893	0.724664
11:29471669-29507139	0.924095	0.418913	0.296209	0.969367
11:29507139-29801300	0.693365	0.461043	0.411507	0.836344
11:29801300-29936156	0.786056	0.343172	0.386945	0.809919
11:29936156-30416814	0.749286	0.226348	0.441827	0.955998
11:30416814-30664473	0.722261	0.22556	0.308833	0.835923
11:30664473-30751626	0.672693	0.329574	0.150325	0.791322
11:30751626-30989415	0.682702	0.311485	0.166915	0.911973
11:30989415-31816580	0.702436	0.340899	0.166915	0.899564
11:3118966-3166261	0.810242	0.822413	0.794646	0.887254
11:3166261-3246181	0.755001	0.801752	0.794646	0.887254
11:31816580-32005919	0.779041	0.355405	0.22814	0.849159
11:32005919-32041530	0.89742	0.325995	0.22814	0.876172
11:32041530-32208564	0.967035	0.57072	0.449582	0.959278
11:32208564-32256567	0.775606	0.704879	0.490698	0.732064
11:32256567-32347198	0.757287	0.679273	0.521602	0.997366
11:32347198-32574565	0.726002	0.487453	0.489523	0.926933
11:3246181-3546814	0.868957	0.641009	0.956225	0.443559
11:32574565-33008548	0.866509	0.401224	0.481435	0.983229
11:33008548-33361793	0.838955	0.223743	0.640306	0.927447
11:33361793-33369001	0.867459	0.315425	0.342122	0.934846
11:33369001-33409285	0.814881	0.315425	0.342122	0.934846
11:33409285-33703234	0.566787	0.204111	0.29469	0.67
11:33703234-33847061	0.815644	0.461378	0.571299	0.767987
11:33847061-33937889	0.745538	0.439979	0.571299	0.767987
11:33937889-33971391	0.864723	0.208704	0.598459	0.895422
11:33971391-34197009	0.687862	0.187133	0.634844	0.895422
11:34197009-34238273	0.589105	0.126807	0.634844	0.895422
11:34238273-34315626	0.665089	0.118438	0.769203	0.899024
11:34315626-34508724	0.830955	0.189673	0.853983	0.616319
11:34508724-34561788	0.931367	0.19122	0.636583	0.590438
11:34561788-34638260	0.89448	0.144806	0.636583	0.513029
11:34638260-34836287	0.710299	0.071683	0.432142	0.561878
11:34836287-35011551	0.702074	0.071683	0.432142	0.561878
11:35011551-35102949	0.621805	0.0553684	0.369513	0.655548
11:35102949-35179983	0.447374	0.0702226	0.40223	0.58496
11:35179983-35208126	0.474763	0.0705146	0.40223	0.58496
11:35208126-35359242	0.550986	0.0896098	0.417578	0.507266
11:35359242-35412379	0.527489	0.0896098	0.417578	0.507266
11:35412379-35480295	0.52236	0.0952188	0.417578	0.465862
11:3546814-3641781	0.69439	0.516077	0.944546	0.505354
11:35480295-35528085	0.846234	0.115783	0.62673	0.178713
11:35528085-35639792	0.637511	0.136578	0.897671	0.0259755
11:35639792-35847279	0.671034	0.173402	0.897671	0.0259755
11:35847279-35876653	0.884133	0.13559	0.892197	0.0847132
11:35876653-36010043	0.761617	0.142151	0.892197	0.0847132
11:36010043-36068870	0.683083	0.119888	0.892197	0.0847132
11:36068870-36097841	0.723408	0.0316488	0.608045	0.219684
11:36097841-36158083	0.80479	0.0333944	0.608045	0.192751
11:36158083-36263539	0.858945	0.0290818	0.612386	0.276617
11:36263539-36377781	0.893142	0.0322217	0.612386	0.276617
11:36377781-36391105	0.650089	0.0603126	0.788814	0.152208
11:36391105-36876171	0.896179	0.0737661	0.888652	0.152208
11:3641781-3817723	0.788651	0.729098	0.895749	0.427342
11:36876171-37096715	0.453864	0.0567906	0.588746	0.288332
11:37096715-37195949	0.62572	0.0317218	0.774024	0.642906
11:37195949-37495114	0.593848	0.0569781	0.784805	0.655621
11:37495114-37826762	0.571404	0.0478729	0.784805	0.655621
11:37826762-38012940	0.545374	0.0631121	0.595417	0.834098
11:38012940-38331750	0.543725	0.0793689	0.595417	0.834098
11:3817723-4366530	0.704208	0.63209	0.895749	0.427342
11:38331750-38583923	0.569282	0.0793689	0.595417	0.774641
11:38583923-39362732	0.421349	0.0725341	0.50397	0.545564
11:39362732-39582030	0.610822	0.0687663	0.560198	0.7814
11:39582030-39649655	0.779607	0.056784	0.539232	0.646061
11:39649655-39929812	0.944265	0.0794308	0.507886	0.739031
11:39929812-40106313	0.949393	0.0644119	0.483532	0.463168
11:40106313-40135133	0.853203	0.0373196	0.49748	0.52163
11:40135133-40202485	0.772812	0.0497002	0.49748	0.722301
11:40202485-40336253	0.772812	0.0597441	0.49748	0.722301
11:40336253-40699540	0.53	0.0677513	0.532521	0.586189
11:40699540-40778625	0.630972	0.159829	0.361801	0.539844
11:40778625-41111612	0.495507	0.172824	0.361801	0.414393
11:41111612-41141353	0.669672	0.158997	0.387577	0.474467
11:41141353-41236781	0.672688	0.174839	0.362195	0.438052
11:41236781-41396432	0.647902	0.185819	0.341416	0.438052
11:41396432-41578622	0.715868	0.270007	0.341416	0.475553
11:41578622-41715653	0.827316	0.138807	0.208388	0.545269
11:41715653-42224052	0.984836	0.138807	0.208388	0.545269
11:42224052-42272774	0.662154	0.17985	0.269061	0.642503
11:42272774-42488371	0.797091	0.107718	0.171047	0.306412
11:42488371-42837602	0.880601	0.114924	0.171047	0.339508
11:42837602-43114423	0.512468	0.139783	0.256901	0.378611
11:43114423-43188705	0.545967	0.166453	0.256901	0.378611
11:43188705-43262525	0.487872	0.156773	0.256901	0.347636
11:43262525-43551167	0.603751	0.214058	0.256901	0.347636
11:43551167-43863987	0.628428	0.236814	0.2376	0.277604
11:4366530-4422492	0.665148	0.586805	0.959056	0.495918
11:43863987-43933531	0.627027	0.240703	0.254139	0.556792
11:43933531-44059477	0.600168	0.337278	0.243551	0.218704
11:44059477-44268516	0.387374	0.438435	0.19353	0.262473
11:4422492-4447485	0.800543	0.318993	0.840133	0.58654
11:44268516-44326467	0.308993	0.508079	0.235261	0.256289
11:44326467-44344368	0.399497	0.681552	0.114144	0.681507
11:44344368-44380953	0.399497	0.709599	0.114144	0.639767
11:44380953-44484810	0.554066	0.649621	0.114144	0.515142
11:4447485-4567121	0.916799	0.344245	0.840133	0.683527
11:44484810-44521487	0.80058	0.705317	0.202089	0.91604
11:44521487-44618718	0.729177	0.582308	0.237921	0.972479
11:44618718-44669354	0.670297	0.652274	0.293142	0.797344
11:44669354-44765456	0.883907	0.850699	0.484617	0.829664
11:44765456-44857284	0.952473	0.816556	0.806698	0.578446
11:44857284-44895982	0.952473	0.881939	0.806698	0.578446
11:44895982-44960836	0.567496	0.654609	0.88588	0.743099
11:44960836-44998443	0.444947	0.412839	0.769618	0.914974
11:44998443-45076549	0.360436	0.377443	0.769618	0.997412
11:45076549-45110278	0.349535	0.535362	0.784544	0.86642
11:45110278-45315792	0.353973	0.532928	0.782813	0.808304
11:45315792-45513663	0.345535	0.536235	0.816848	0.866256
11:45513663-45533401	0.369203	0.563925	0.816848	0.866256
11:45533401-45686829	0.445246	0.501973	0.696537	0.562416
11:4567121-4678269	0.886297	0.57755	0.886393	0.576304
11:45686829-45890859	0.505733	0.424946	0.762333	0.861271
11:45890859-46214075	0.642931	0.503825	0.8394	0.99341
11:46214075-46258264	0.347928	0.448507	0.848716	0.961387
11:46258264-46901556	0.588586	0.64346	0.855357	0.641793
11:4678269-4721072	0.917251	0.600354	0.886393	0.576304
11:46901556-47226070	0.615955	0.668881	0.855357	0.641793
11:4721072-4766678	0.822534	0.526214	0.756311	0.524671
11:47226070-47341734	0.458846	0.744899	0.754027	0.641793
11:47341734-47349406	0.430771	0.716051	0.754027	0.641793
11:47349406-47879717	0.428935	0.716051	0.7924	0.658883
11:4766678-4924826	0.822534	0.526214	0.756311	0.524671
11:47879717-48024816	0.289669	0.525014	0.908452	0.74964
11:48024816-48088815	0.289669	0.58258	0.908452	0.74964
11:48088815-48316478	0.292982	0.58258	0.938931	0.793307
11:48316478-48428337	0.262133	0.58258	0.910578	0.793307
11:48428337-48921229	0.289362	0.58258	0.910578	0.793307
11:48921229-49192496	0.289362	0.60207	0.910578	0.793307
11:49192496-49348452	0.289362	0.640584	0.910578	0.793307
11:4924826-4984455	0.566634	0.66552	0.844119	0.957643
11:49348452-50774335	0.307735	0.702915	0.910578	0.793307
11:4984455-4994256	0.506985	0.641698	0.740557	0.89294
11:4994256-5074971	0.584118	0.598406	0.762375	0.926144
11:5074971-5195550	0.584118	0.57117	0.762375	0.926144
11:50774335-55665564	0.380173	0.643784	0.958958	0.900081
11:5195550-5226496	0.485531	0.65841	0.690493	0.928879
11:5226496-5305107	0.626875	0.786896	0.507707	0.815254
11:5305107-5331270	0.532435	0.736584	0.507707	0.886524
11:5331270-5448346	0.726352	0.493258	0.742318	0.927595
11:5448346-5512172	0.726352	0.465876	0.742318	0.927595
11:5512172-5586584	0.626396	0.411177	0.787789	0.722265
11:55665564-55773808	0.414324	0.729805	0.958958	0.999419
11:55773808-55940963	0.433856	0.72905	0.958958	0.999419
11:5586584-5700056	0.945323	0.29552	0.724351	0.653775
11:55940963-56170478	0.381955	0.72905	0.958958	0.999419
11:56170478-56346288	0.381955	0.708716	0.958958	0.999419
11:56346288-56432322	0.406622	0.737781	0.958958	0.999419
11:56432322-56707802	0.3847	0.737781	0.958958	0.999419
11:56707802-56855680	0.407484	0.737781	0.958958	0.999419
11:56855680-57140521	0.20229	0.52202	0.459782	0.970061
11:5700056-5752354	0.977055	0.23225	0.849594	0.283289
11:57140521-57416751	0.333314	0.639075	0.459782	0.986926
11:57416751-57469442	0.424102	0.577658	0.459782	0.964728
11:57469442-57887519	0.534086	0.397067	0.429565	0.958042
11:5752354-5992434	0.584517	0.153005	0.510077	0.517217
11:57887519-58031470	0.588141	0.442758	0.429565	0.760214
11:58031470-58148208	0.61449	0.442758	0.429565	0.760214
11:58148208-58222985	0.61449	0.391151	0.429565	0.760214
11:58222985-58694528	0.70597	0.408604	0.429565	0.760214
11:58694528-59265155	0.739019	0.268653	0.924374	0.437489
11:59265155-59481644	0.578608	0.234872	0.754184	0.512532
11:59481644-59845386	0.628035	0.25424	0.951809	0.546718
11:59845386-60040323	0.958906	0.325315	0.902778	0.367669
11:5992434-6020116	0.322762	0.106412	0.412906	0.998381
11:60040323-60340187	0.959076	0.342332	0.902778	0.367669
11:6020116-6167854	0.371909	0.126406	0.412906	0.998381
11:60340187-60769596	0.921709	0.343116	0.754185	0.414888
11:60769596-60989116	0.365799	0.640731	0.701113	0.535828
11:60989116-61064810	0.259751	0.692043	0.701113	0.597893
11:61064810-61072106	0.327855	0.772859	0.857801	0.645644
11:61072106-61192664	0.284409	0.772859	0.857801	0.645644
11:61192664-61524450	0.273911	0.677466	0.720638	0.771092
11:61524450-61548835	0.210255	0.629435	0.720638	0.588913
11:61548835-61641775	0.388969	0.951491	0.761805	0.541576
11:61641775-61766538	0.388969	0.951491	0.761805	0.541576
11:6167854-6263898	0.463989	0.202338	0.599098	0.508822
11:61766538-61904484	0.34924	0.872329	0.764257	0.954836
11:61904484-62048331	0.364859	0.914356	0.877432	0.792527
11:62048331-62433986	0.495136	0.784728	0.820874	0.589428
11:62433986-62451026	0.495136	0.807582	0.820874	0.589428
11:62451026-62671347	0.382713	0.928397	0.698718	0.774031
11:6263898-6293843	0.440104	0.202338	0.599098	0.508822
11:62671347-63032468	0.333598	0.928397	0.698718	0.905474
11:6293843-6303404	0.380362	0.160826	0.599098	0.508822
11:63032468-63381264	0.789123	0.90759	0.82605	0.665043
11:6303404-6448352	0.603115	0.639548	0.448634	0.639774
11:63381264-63592642	0.915758	0.78369	0.852384	0.837188
11:63592642-64040104	0.348517	0.545189	0.727436	0.845257
11:64040104-64452275	0.0402548	0.439558	0.453562	0.852744
11:64452275-64814173	0.0469764	0.418536	0.381733	0.780693
11:6448352-6602688	0.465332	0.966981	0.63066	0.563638
11:64814173-65359930	0.147426	0.28881	0.350658	0.852602
11:65359930-65803046	0.114604	0.252941	0.249177	0.814879
11:65803046-66013988	0.166915	0.264086	0.267804	0.599151
11:66013988-66297379	0.166915	0.289142	0.267804	0.599151
11:6602688-6710227	0.583968	0.963706	0.681551	0.56806
11:66297379-67065057	0.29349	0.237664	0.266348	0.566406
11:67065057-67641414	0.526986	0.287521	0.157464	0.669936
11:6710227-6894315	0.511868	0.933986	0.681551	0.56806
11:67641414-67749453	0.619837	0.212905	0.277453	0.545617
11:67749453-67873104	0.812127	0.172632	0.234281	0.452461
11:67873104-68243253	0.812127	0.159744	0.234281	0.452461
11:68243253-68395491	0.663316	0.0995417	0.147967	0.629918
11:68395491-68831066	0.456389	0.120938	0.147967	0.755766
11:68831066-69048055	0.481123	0.093842	0.16369	0.757578
11:6894315-6997347	0.623784	0.686081	0.635298	0.836577
11:69048055-69196811	0.69102	0.0332621	0.208877	0.685506
11:69196811-69310509	0.766902	0.0218223	0.256584	0.75908
11:69310509-69375745	0.716313	0.0219943	0.256584	0.75908
11:69375745-69466459	0.739323	0.029811	0.253357	0.969183
11:69466459-69515622	0.863124	0.0158057	0.30768	0.871612
11:69515622-69697321	0.863124	0.0136703	0.30768	0.871612
11:69697321-69729740	0.410767	0.00757143	0.82851	0.943479
11:69729740-69786522	0.816917	0.00660218	0.8585	0.937161
11:69786522-69892422	0.747367	0.00737648	0.8585	0.937161
11:69892422-70061581	0.66753	0.000808964	0.687964	0.860128
11:6997347-7174263	0.750885	0.873375	0.750194	0.855618
11:70061581-70102930	0.924484	0.000642235	0.599265	0.383719
11:70102930-70251934	0.852839	0.000898538	0.599265	0.324383
11:70251934-70537146	0.737727	0.000345066	0.633302	0.43209
11:70537146-70598139	0.869284	0.000229292	0.547766	0.430415
11:70598139-70721704	0.910424	0.000337765	0.647882	0.562347
11:70721704-70763179	0.910424	0.000299635	0.647882	0.562347
11:70763179-70952328	0.841956	0.000253511	0.647882	0.562347
11:70952328-71213325	0.95767	5.54184e-05	0.579948	0.560481
11:71213325-71401772	0.49512	0.000192682	0.582037	0.404792
11:71401772-71530651	0.542102	0.000130523	0.616121	0.404792
11:71530651-71580444	0.352739	0.000951792	0.664418	0.343095
11:715420-1048635	0.743808	0.580222	0.553954	0.531576
11:71580444-72128914	0.352739	0.000537241	0.664418	0.343095
11:7174263-7250150	0.693573	0.91037	0.651366	0.855618
11:72128914-72455989	0.595183	0.000177127	0.838504	0.353651
11:72455989-72573264	0.448022	0.000207441	0.838504	0.353651
11:7250150-7340556	0.701251	0.747016	0.832271	0.743417
11:72573264-72717103	0.425187	0.000303426	0.823128	0.864484
11:72717103-73183228	0.425187	0.000303426	0.823128	0.864484
11:73183228-73202593	0.372866	0.000350842	0.823128	0.864484
11:73202593-73234296	0.2824	0.000303807	0.793384	0.974373
11:73234296-73291389	0.410094	0.000593764	0.843577	0.7723
11:73291389-73607240	0.697617	0.00072832	0.856593	0.998477
11:7340556-7415248	0.72736	0.747016	0.832271	0.788499
11:73607240-73959600	0.778328	0.00139706	0.607096	0.654209
11:73959600-74441963	0.714906	0.00139706	0.607096	0.654209
11:7415248-7466235	0.946704	0.706054	0.889417	0.958879
11:74441963-74701962	0.801475	0.00129405	0.427808	0.616718
11:7466235-7619942	0.798997	0.61338	0.881636	0.793134
11:74701962-75073608	0.983984	0.00114707	0.378154	0.862967
11:75073608-75173343	0.885935	0.00114707	0.378154	0.862967
11:75173343-75177217	0.89868	0.00153438	0.378154	0.732508
11:75177217-75311477	0.923718	0.00130551	0.378154	0.732508
11:75311477-75581658	0.542609	0.00130882	0.493362	0.388969
11:75581658-75722773	0.67402	0.00396242	0.669791	0.372467
11:75722773-75860769	0.676507	0.00498187	0.669791	0.378938
11:75860769-76146982	0.704315	0.00458794	0.669791	0.378938
11:76146982-76171270	0.735567	0.00503372	0.658069	0.496689
11:76171270-76271374	0.582507	0.00599121	0.623511	0.411725
11:7619942-7700323	0.93968	0.752597	0.930789	0.914357
11:76271374-76295924	0.619236	0.0117615	0.623511	0.488886
11:76295924-76324763	0.619236	0.0149907	0.623511	0.488886
11:76324763-76411830	0.459987	0.0131281	0.548067	0.518269
11:76411830-76558369	0.406708	0.0163101	0.555662	0.523062
11:76558369-76626484	0.359411	0.0163101	0.555662	0.476356
11:76626484-76659003	0.315366	0.0232912	0.684297	0.558803
11:76659003-76710151	0.409771	0.012462	0.772809	0.558803
11:76710151-76722647	0.295902	0.0210263	0.864703	0.632349
11:76722647-76804215	0.247433	0.0130079	0.65989	0.572422
11:76804215-77088177	0.257167	0.0620858	0.664297	0.161124
11:7700323-7888027	0.902234	0.677739	0.588619	0.969291
11:77088177-77170879	0.244109	0.0943561	0.797182	0.149499
11:77170879-77515797	0.221834	0.103205	0.797182	0.149499
11:77515797-78019679	0.280692	0.090484	0.834071	0.181101
11:78019679-78185492	0.209013	0.0692135	0.745867	0.0334702
11:78185492-78633794	0.187681	0.0725745	0.805076	0.0358949
11:78633794-78802706	0.108167	0.0907032	0.450122	0.117147
11:78802706-78868377	0.131332	0.088474	0.450122	0.196069
11:78868377-78993361	0.128336	0.0568123	0.403917	0.227436
11:7888027-8012452	0.744831	0.628627	0.760028	0.660689
11:78993361-79022525	0.119926	0.048063	0.420031	0.153323
11:79022525-79053483	0.115395	0.0388228	0.385817	0.219412
11:79053483-79102008	0.12402	0.0600916	0.420248	0.137015
11:79102008-79200387	0.0921471	0.072234	0.420248	0.0712315
11:79200387-79234171	0.0892438	0.116652	0.387568	0.120525
11:79234171-79339250	0.242402	0.110786	0.520289	0.0308018
11:79339250-79496131	0.121767	0.168173	0.375455	0.0199817
11:79496131-79593124	0.126716	0.216482	0.375455	0.0310518
11:79593124-79663713	0.126716	0.203729	0.375455	0.0310518
11:79663713-79765906	0.107421	0.231857	0.375455	0.0188523
11:79765906-79913572	0.181894	0.117828	0.257595	0.0602921
11:79913572-80012931	0.249256	0.107591	0.257595	0.0665547
11:80012931-80091064	0.264721	0.0536285	0.257595	0.0665547
11:80091064-80208883	0.375411	0.0842598	0.257199	0.157201
11:8012452-8073867	0.85051	0.505602	0.664523	0.48079
11:80208883-80384318	0.393488	0.0719257	0.257199	0.157201
11:80384318-80413478	0.154697	0.0639856	0.338348	0.148966
11:80413478-80484087	0.109509	0.129261	0.425781	0.157678
11:80484087-80627384	0.0948679	0.129261	0.425781	0.157678
11:80627384-80866785	0.178016	0.376148	0.290497	0.125107
11:8073867-8207005	0.808497	0.533309	0.628443	0.579533
11:80866785-80981554	0.178016	0.376148	0.290497	0.125107
11:80981554-81010713	0.154662	0.327277	0.298668	0.0992949
11:81010713-81146551	0.260833	0.0539996	0.304738	0.0776137
11:81146551-81211993	0.25394	0.0562535	0.33223	0.121903
11:81211993-81264946	0.25394	0.0562535	0.33223	0.121903
11:81264946-81500606	0.231766	0.0523951	0.33223	0.121903
11:81500606-81864889	0.777456	0.00888805	0.220565	0.160882
11:81864889-81945147	0.761462	0.0112741	0.220565	0.145807
11:81945147-82104562	0.910841	0.00402715	0.181162	0.292965
11:8207005-8281762	0.987757	0.586314	0.728996	0.949267
11:82104562-82336476	0.731561	0.00324768	0.181162	0.292965
11:82336476-82521799	0.566968	0.00278659	0.154475	0.167956
11:82521799-82642801	0.538433	0.00278659	0.154475	0.167956
11:82642801-82670919	0.504302	0.00354558	0.154475	0.288598
11:82670919-83121878	0.477517	0.00478139	0.138579	0.266771
11:8281762-8311708	0.916374	0.462733	0.776832	0.86301
11:8311708-8320208	0.803564	0.508287	0.530983	0.982335
11:83121878-83651630	0.953865	0.00445193	0.149589	0.167073
11:8320208-8377300	0.721382	0.555023	0.672559	0.742259
11:83651630-83841350	0.966233	0.00595377	0.149589	0.167073
11:8377300-8677678	0.721382	0.536487	0.672559	0.742259
11:83841350-83866767	0.914925	0.00473526	0.149589	0.167073
11:83866767-83924058	0.921228	0.00869896	0.264635	0.512917
11:83924058-83932198	0.845797	0.00844664	0.242185	0.512917
11:83932198-84064283	0.881492	0.0150745	0.22451	0.52697
11:84064283-84265591	0.765223	0.0166693	0.22451	0.40705
11:84265591-84318663	0.738752	0.0166207	0.209584	0.521745
11:84318663-84344510	0.764794	0.0166207	0.209584	0.521745
11:84344510-84497573	0.768656	0.0124185	0.209584	0.521745
11:84497573-84671641	0.787232	0.0349018	0.413935	0.25416
11:84671641-84899058	0.852866	0.0055415	0.243543	0.176476
11:84899058-84902060	0.884184	0.0055415	0.266641	0.176476
11:84902060-84908270	0.861217	0.0055415	0.266641	0.176476
11:84908270-85130529	0.656302	0.00919541	0.147097	0.148289
11:85130529-85803650	0.764458	0.0100467	0.147097	0.148289
11:85803650-85910363	0.815135	0.0100467	0.161621	0.148289
11:85910363-86182394	0.844276	0.0126637	0.165592	0.225
11:86182394-86195087	0.846923	0.0159911	0.125216	0.296714
11:86195087-86396878	0.735796	0.0182712	0.140025	0.248062
11:86396878-86552876	0.800362	0.0177726	0.140025	0.248062
11:86552876-86716696	0.868933	0.0185269	0.140025	0.15917
11:86716696-86907779	0.865425	0.0360151	0.236835	0.127216
11:8677678-8715148	0.799092	0.701376	0.672559	0.615621
11:86907779-86918194	0.976777	0.0475604	0.236835	0.187692
11:86918194-87010644	0.983734	0.0315783	0.257251	0.346445
11:87010644-87238327	0.87112	0.0448281	0.312266	0.454055
11:8715148-9072961	0.770976	0.808261	0.672559	0.479015
11:87238327-87463478	0.889595	0.0540351	0.312266	0.454055
11:87463478-87650596	0.845454	0.0616262	0.288276	0.332292
11:87650596-87720923	0.840068	0.0570143	0.288276	0.332292
11:87720923-87958173	0.727174	0.0601685	0.505946	0.194589
11:87958173-88203706	0.409339	0.104505	0.210064	0.227404
11:88203706-88286153	0.492131	0.0873947	0.252686	0.43749
11:88286153-88401197	0.462789	0.0514964	0.288685	0.453134
11:88401197-88435301	0.495405	0.0476962	0.288685	0.453134
11:88435301-88550961	0.495405	0.0347039	0.288685	0.453134
11:88550961-88736016	0.454852	0.0428967	0.312646	0.213828
11:88736016-88951799	0.511524	0.0428967	0.312646	0.213828
11:88951799-89357413	0.397859	0.037791	0.322097	0.242974
11:89357413-89473343	0.397859	0.0349528	0.322097	0.242974
11:89473343-89922477	0.394035	0.0564434	0.0556649	0.0777496
11:89922477-90189249	0.642503	0.0439246	0.0271654	0.189391
11:90189249-90305528	0.642503	0.0405161	0.0271654	0.189391
11:90305528-90639925	0.655796	0.0291504	0.0297953	0.171746
11:90639925-90736763	0.816838	0.0281391	0.059887	0.150037
11:9072961-9347648	0.503754	0.585828	0.694475	0.825188
11:90736763-90769288	0.979895	0.0229951	0.059887	0.150037
11:90769288-90806151	0.904108	0.0282569	0.059887	0.150037
11:90806151-90866589	0.834178	0.0299376	0.0459031	0.20084
11:90866589-91050863	0.86358	0.0327677	0.0459031	0.20084
11:91050863-91233106	0.819037	0.0319779	0.0583079	0.151581
11:91233106-91377968	0.512541	0.0162509	0.0417822	0.0357202
11:91377968-91558711	0.775463	0.0174004	0.0471211	0.0244144
11:91558711-91608964	0.912019	0.0172293	0.0647197	0.075341
11:91608964-91717095	0.783035	0.0168571	0.0647197	0.075341
11:91717095-91801156	0.768871	0.0131884	0.0647197	0.075341
11:91801156-91947112	0.887829	0.0110093	0.0807995	0.163493
11:91947112-92071887	0.786452	0.010235	0.114068	0.996937
11:92071887-92211904	0.791345	0.010235	0.114068	0.996937
11:92211904-92263265	0.871507	0.0151288	0.0941774	0.696098
11:92263265-92310114	0.909487	0.0237633	0.106273	0.680241
11:92310114-92474433	0.969053	0.0252028	0.0681342	0.650576
11:92474433-92580342	0.994796	0.0122477	0.052683	0.692047
11:92580342-92903160	0.858154	0.0305354	0.0902862	0.895573
11:92903160-92935660	0.67014	0.00806144	0.0876512	0.583516
11:92935660-92999282	0.713089	0.00806144	0.0876512	0.583516
11:92999282-93100309	0.660129	0.00770822	0.211331	0.463614
11:93100309-93275537	0.660129	0.0069249	0.211331	0.463614
11:93275537-93536694	0.399854	0.00883663	0.226715	0.525339
11:9347648-9534570	0.414527	0.80928	0.820172	0.957019
11:93536694-93844651	0.509602	0.00920651	0.25926	0.461416
11:93844651-94076452	0.622312	0.00469821	0.314902	0.483821
11:94076452-94175706	0.670872	0.00469821	0.314902	0.483821
11:94175706-94303128	0.618431	0.0060801	0.314902	0.483821
11:94303128-94608929	0.572887	0.00648923	0.241854	0.410849
11:94608929-94659949	0.575838	0.00991705	0.241854	0.410849
11:94659949-94733645	0.722417	0.00213266	0.583188	0.904861
11:94733645-94948856	0.749205	0.00213266	0.613989	0.904861
11:94948856-95031728	0.860897	0.0028931	0.660996	0.922525
11:95031728-95157830	0.849984	0.00449639	0.5976	0.787265
11:95157830-95254044	0.406194	0.00182446	0.88833	0.759455
11:95254044-95433691	0.489155	0.00239852	0.924006	0.759455
11:9534570-9799571	0.408618	0.644118	0.820172	0.868139
11:95433691-95537638	0.557571	0.00878053	0.824421	0.906998
11:95537638-95599146	0.551866	0.0122037	0.868936	0.966056
11:95599146-95708643	0.475826	0.018109	0.878533	0.576717
11:95708643-95987949	0.418262	0.0301305	0.878533	0.576717
11:95987949-96052511	0.763356	0.159596	0.8589	0.615754
11:96052511-96127492	0.829686	0.159596	0.8589	0.615754
11:96127492-96246567	0.776917	0.133258	0.8589	0.40289
11:96246567-96486445	0.937074	0.0516511	0.557232	0.949143
11:96486445-96705680	0.939385	0.0626473	0.532852	0.944644
11:96705680-96978967	0.705261	0.155765	0.467103	0.717345
11:96978967-96995237	0.662407	0.155765	0.549624	0.793242
11:96995237-97185607	0.662407	0.155765	0.549624	0.793242
11:97185607-97429250	0.781777	0.052072	0.457104	0.972095
11:97429250-97532126	0.557946	0.0589865	0.457104	0.960214
11:97532126-97652369	0.557946	0.0589865	0.457104	0.98006
11:97652369-97802425	0.646715	0.0382554	0.435291	0.894183
11:97802425-97825974	0.646715	0.05103	0.435291	0.912628
11:97825974-97920459	0.786215	0.0326735	0.403841	0.9513
11:97920459-97990327	0.786215	0.0326735	0.403841	0.9513
11:97990327-98047095	0.827054	0.026107	0.371307	0.9513
11:9799571-10347793	0.408618	0.667027	0.820172	0.868139
11:98047095-98265144	0.798415	0.026107	0.371307	0.9513
11:98265144-98377015	0.844795	0.0323662	0.371307	0.869723
11:98377015-98494636	0.763802	0.032272	0.371307	0.869723
11:98494636-98558562	0.828767	0.0297738	0.371307	0.921867
11:98558562-98561674	0.796459	0.0382854	0.283232	0.846161
11:98561674-98584186	0.732798	0.0382854	0.283232	0.846161
11:98584186-98834858	0.769406	0.0382854	0.258046	0.846161
11:98834858-99014503	0.64414	0.0567903	0.454732	0.794298
11:99014503-99048301	0.64414	0.0567903	0.454732	0.794298
11:99048301-99165468	0.79572	0.0648331	0.730183	0.765606
11:99165468-99220194	0.79572	0.0716505	0.730183	0.765606
11:99220194-99426947	0.79572	0.0716505	0.730183	0.935441
11:99426947-99745286	0.445755	0.0543309	0.688396	0.335997
11:99745286-99884188	0.305382	0.0480116	0.926758	0.577946
11:99884188-99941241	0.26707	0.0521754	0.926758	0.577946
11:99941241-100011284	0.251537	0.0524068	0.892934	0.538007
