## Supplementary Table 5 for "Characterizing Features of the Genetic Architecture Underlying Autism from a multi-ancestry Perspective"

### Sheet: Página1
sites	African_anova_pvalue	NativeAmerican_anova_pvalue
1:100231914-100327629	0.0197563	0.103261
1:100327629-100385746	0.0197563	0.103261
1:100385746-100459670	0.0197563	0.103261
1:100459670-100504790	0.0197563	0.103261
1:100504790-100718269	0.0150739	0.128066
1:100718269-100736798	0.0440339	0.289292
1:100736798-101051935	0.0407394	0.246103
1:101051935-101130427	0.0373886	0.207997
1:101130427-101196256	0.0353882	0.17762
1:101196256-101212975	0.0353882	0.212977
1:101212975-101218347	0.0300008	0.221348
1:101218347-101237032	0.0239333	0.182442
1:101237032-101290913	0.0307817	0.230683
1:101290913-101383163	0.0307817	0.239969
1:101383163-101573686	0.0236613	0.226046
1:101573686-101582875	0.0205861	0.156738
1:101582875-101689550	0.0266032	0.154884
1:101689550-101802255	0.0467448	0.13675
1:101802255-101826554	0.0560605	0.0779862
1:101826554-101844723	0.0584229	0.0734697
1:101844723-101925978	0.0853228	0.0656376
1:101925978-101958641	0.147717	0.0505785
1:101958641-102173983	0.0913039	0.0525542
1:102173983-102242961	0.0913039	0.0525542
1:102242961-102423420	0.110561	0.0573723
1:102423420-102510220	0.0746029	0.0630193
1:102510220-102653549	0.091129	0.0749671
1:102653549-102760665	0.0940128	0.0749671
1:102760665-102903138	0.0810585	0.0643908
1:102903138-102985356	0.0940128	0.0643908
1:102985356-103079371	0.116851	0.0929445
1:103079371-103088208	0.128337	0.103312
1:103088208-103319074	0.110965	0.115215
1:103319074-103834173	0.139098	0.177815
1:103834173-104073715	0.129658	0.177815
1:104073715-104241521	0.124802	0.167607
1:10424113-10575305	0.496441	0.312267
1:104241521-104351167	0.133319	0.232191
1:104351167-104438342	0.128259	0.232191
1:104438342-104443430	0.160898	0.250587
1:104443430-104601557	0.213126	0.329138
1:104601557-104648259	0.213126	0.329138
1:104648259-104654121	0.220491	0.325389
1:104654121-104752623	0.330627	0.305419
1:104752623-104881533	0.290833	0.339367
1:104881533-105087320	0.406887	0.0944718
1:105087320-105119984	0.378751	0.0916089
1:105119984-105155541	0.449704	0.0742642
1:105155541-105185642	0.449704	0.0622659
1:105185642-105210354	0.476031	0.0713432
1:105210354-105269751	0.476031	0.0713432
1:105269751-105301002	0.476031	0.0713432
1:105301002-105413048	0.476031	0.0713432
1:105413048-105536904	0.476031	0.0713432
1:105536904-105551519	0.627779	0.0906779
1:105551519-105754761	0.597077	0.0906779
1:10575305-10591403	0.496441	0.279852
1:105754761-105829844	0.611693	0.0792438
1:105829844-105895714	0.639421	0.0846927
1:105895714-106074658	0.586966	0.101048
1:10591403-10699684	0.517176	0.279852
1:106074658-106107407	0.603175	0.101048
1:106107407-106215683	0.36884	0.0883937
1:106215683-106228850	0.331461	0.0972393
1:106228850-106277176	0.365964	0.0783318
1:106277176-106424845	0.365964	0.0783318
1:106424845-106439856	0.407562	0.119851
1:106439856-106538583	0.445596	0.172345
1:106538583-106620767	0.445596	0.172345
1:106620767-106887857	0.590907	0.154302
1:106887857-106942867	0.604163	0.223324
1:106942867-106954195	0.595813	0.177699
1:106954195-107080602	0.595813	0.197753
1:10699684-10742411	0.234528	0.311896
1:107080602-107167098	0.595813	0.197753
1:107167098-107375697	0.960131	0.202115
1:107375697-107474937	0.813035	0.396576
1:10742411-10748766	0.234528	0.311896
1:107474937-107527782	0.808347	0.40652
1:10748766-10798689	0.342868	0.237196
1:107527782-107555099	0.749038	0.450125
1:107555099-107697539	0.825494	0.488617
1:107697539-107721526	0.942053	0.546459
1:107721526-107753886	0.964075	0.546459
1:107753886-107869066	0.927083	0.595901
1:107869066-107893935	0.971069	0.486986
1:107893935-107983644	0.998597	0.411576
1:107983644-108118652	0.951369	0.646125
1:10798689-10814365	0.452366	0.217134
1:108118652-108150714	0.9888	0.677868
1:10814365-10862233	0.499151	0.189635
1:108150714-108211477	0.989237	0.695718
1:108211477-108534401	0.967889	0.719983
1:108534401-108618424	0.718382	0.467023
1:108618424-108725819	0.788018	0.530509
1:10862233-10904113	0.454065	0.170815
1:108725819-108823748	0.788018	0.582058
1:108823748-108851503	0.668373	0.828191
1:108851503-108949451	0.668373	0.856526
1:108949451-108989236	0.668373	0.856526
1:108989236-109059407	0.565398	0.837141
1:10904113-10933670	0.444699	0.166025
1:109059407-109153434	0.565398	0.837141
1:109153434-109274570	0.267231	0.883515
1:109274570-109277359	0.267231	0.883515
1:109277359-109488323	0.186665	0.814346
1:10933670-10975701	0.453661	0.172682
1:109488323-109667284	0.374345	0.907859
1:109667284-109762155	0.260158	0.874103
1:10975701-11345057	0.413263	0.126949
1:109762155-109791653	0.211061	0.804604
1:109791653-109888756	0.100703	0.572536
1:109888756-109913041	0.0800758	0.65698
1:109913041-109962416	0.0697683	0.65698
1:109962416-110128698	0.0604598	0.68632
1:110128698-110226967	0.0490697	0.843879
1:110226967-110460579	0.0487446	0.882102
1:110460579-110485966	0.0487446	0.915828
1:110485966-110518047	0.109313	0.8831
1:110518047-110575192	0.109313	0.8831
1:110575192-110707396	0.310005	0.673429
1:110707396-110823759	0.326916	0.731981
1:110823759-110954964	0.324846	0.756366
1:110954964-110990717	0.324846	0.782675
1:110990717-111195294	0.320518	0.919668
1:111195294-111256089	0.219659	0.717132
1:111256089-111306006	0.147746	0.736391
1:111306006-111319200	0.165317	0.723067
1:111319200-111391066	0.165317	0.723067
1:111391066-111476035	0.165317	0.67114
1:111476035-111518857	0.166912	0.788012
1:111518857-111559706	0.166912	0.788012
1:111559706-111585096	0.326959	0.927916
1:111585096-111721652	0.315034	0.74074
1:111721652-111805055	0.315034	0.74074
1:111805055-111814522	0.336234	0.794064
1:111814522-111899745	0.433843	0.788092
1:111899745-111927959	0.44169	0.714014
1:111927959-111944424	0.44169	0.714014
1:111944424-111948683	0.44169	0.66388
1:111948683-112025050	0.480781	0.6857
1:112025050-112164586	0.626613	0.495448
1:112164586-112255248	0.472103	0.493182
1:112255248-112315672	0.585249	0.515299
1:112315672-112375375	0.621041	0.585812
1:112375375-112514368	0.53827	0.539518
1:112514368-112712834	0.557087	0.539518
1:112712834-112738316	0.595303	0.539518
1:112738316-112805551	0.547508	0.621457
1:112805551-112873500	0.547508	0.681525
1:112873500-113211187	0.511597	0.976192
1:113211187-113268309	0.485325	0.96088
1:113268309-113549298	0.530771	0.847924
1:11345057-11460596	0.464071	0.165086
1:113549298-113875221	0.442438	0.86271
1:113875221-113915147	0.442438	0.832649
1:113915147-114014875	0.386511	0.910138
1:114014875-114106648	0.479437	0.848656
1:114106648-114122909	0.267175	0.522476
1:114122909-114128347	0.267175	0.500051
1:114128347-114135326	0.252095	0.500051
1:114135326-114177396	0.225306	0.500051
1:114177396-114239058	0.195022	0.609444
1:114239058-114278964	0.195022	0.609444
1:114278964-114295776	0.169802	0.661333
1:114295776-114322266	0.489153	0.662588
1:114322266-114353453	0.536369	0.78587
1:114353453-114758064	0.36466	0.856229
1:11460596-11558273	0.464071	0.147707
1:114758064-115025264	0.34728	0.879211
1:115025264-115075235	0.339068	0.879211
1:115075235-115111522	0.339068	0.884803
1:115111522-115134378	0.30205	0.966072
1:115134378-115170278	0.211045	0.957158
1:115170278-115270083	0.181731	0.957158
1:115270083-115319633	0.22731	0.823369
1:115319633-115338434	0.22731	0.823369
1:115338434-115391506	0.15093	0.784758
1:115391506-115505696	0.150983	0.973812
1:115505696-115662186	0.161838	0.871767
1:11558273-11582743	0.513722	0.137065
1:115662186-115685599	0.130419	0.85206
1:115685599-115735378	0.130419	0.85206
1:115735378-115796214	0.130419	0.80789
1:115796214-115858773	0.125608	0.921692
1:11582743-11634716	0.503245	0.137065
1:115858773-115872810	0.125608	0.921692
1:115872810-116164162	0.18571	0.794865
1:116164162-116375763	0.160943	0.649657
1:11634716-11649282	0.606868	0.15249
1:116375763-116483534	0.0815947	0.618919
1:1164057-1536667	0.14443	0.144228
1:116483534-116572507	0.142522	0.850584
1:11649282-11662631	0.606868	0.158421
1:116572507-116756798	0.210985	0.919377
1:11662631-11694961	0.531054	0.180092
1:116756798-116850318	0.245168	0.767904
1:116850318-116934950	0.230229	0.763099
1:116934950-117026768	0.24681	0.763099
1:11694961-11719705	0.531054	0.180092
1:117026768-117036128	0.290281	0.792753
1:117036128-117100860	0.400179	0.913687
1:117100860-117142938	0.36924	0.797051
1:117142938-117176175	0.419355	0.727788
1:117176175-117260354	0.419355	0.85822
1:11719705-11752070	0.890682	0.354783
1:117260354-117566237	0.346296	0.971761
1:11752070-11875109	0.854356	0.29019
1:117566237-117636325	0.33581	0.770616
1:117636325-117737286	0.327595	0.681221
1:117737286-117803597	0.330415	0.666455
1:117803597-117978727	0.277109	0.666455
1:117978727-118298706	0.229602	0.679624
1:118298706-118440844	0.281873	0.529399
1:118440844-118473667	0.367796	0.485961
1:118473667-118603462	0.348001	0.418479
1:118603462-118716639	0.365145	0.367653
1:118716639-118736873	0.365145	0.367653
1:118736873-118750264	0.365145	0.367653
1:118750264-118905694	0.365145	0.399991
1:11875109-11920392	0.854356	0.363559
1:118905694-119029434	0.336719	0.558461
1:119029434-119128459	0.307331	0.558461
1:119128459-119252510	0.307331	0.558461
1:11920392-11967251	0.855311	0.347621
1:119252510-119352638	0.25532	0.647
1:119352638-119450659	0.181679	0.505024
1:119450659-119581019	0.157223	0.454259
1:119581019-119634831	0.199898	0.438074
1:119634831-119731832	0.199898	0.438074
1:11967251-12044991	0.855311	0.364338
1:119731832-121566482	0.191302	0.496865
1:12044991-12096179	0.881624	0.379968
1:12096179-12111621	0.658401	0.586167
1:12111621-12138578	0.788335	0.484771
1:12138578-12202735	0.666309	0.36794
1:121566482-147924927	0.115203	0.495213
1:12202735-12538975	0.708271	0.49932
1:12538975-12592118	0.530981	0.393891
1:12592118-12623415	0.530981	0.393891
1:12623415-12663173	0.528816	0.264581
1:12663173-12716131	0.591055	0.264581
1:12716131-13456887	0.536766	0.274077
1:13456887-13501235	0.340059	0.398967
1:13501235-13524541	0.341044	0.364814
1:13524541-13547479	0.314504	0.358582
1:13547479-13607561	0.265583	0.358582
1:13607561-13621730	0.273542	0.329791
1:13621730-13804285	0.260431	0.366369
1:13804285-13835528	0.137023	0.235218
1:13835528-13878792	0.153057	0.278102
1:13878792-13916277	0.104852	0.236564
1:13916277-13958720	0.0894514	0.357897
1:13958720-13994007	0.0876313	0.420425
1:13994007-14026468	0.140887	0.307765
1:14026468-14067730	0.130602	0.309069
1:14067730-14115243	0.139212	0.348906
1:14115243-14142406	0.12495	0.400029
1:14142406-14181308	0.106182	0.412538
1:14181308-14298937	0.135415	0.476065
1:14298937-14394954	0.0743045	0.341875
1:14394954-14466039	0.0595953	0.468393
1:14466039-14518963	0.0500938	0.535117
1:14518963-14551306	0.0500938	0.514289
1:14551306-14557348	0.138913	0.538197
1:14557348-14563550	0.124475	0.578737
1:14563550-14635165	0.212624	0.684686
1:14635165-14668759	0.212624	0.653544
1:14668759-14709136	0.210218	0.698943
1:14709136-14731305	0.210218	0.698943
1:14731305-14764045	0.179792	0.729454
1:14764045-14770287	0.196172	0.723754
1:14770287-14828624	0.134424	0.797286
1:147924927-148354661	0.115203	0.495213
1:14828624-14857643	0.217128	0.759331
1:148354661-150558532	0.15766	0.328076
1:14857643-14887323	0.334272	0.63154
1:14887323-14929251	0.288936	0.685119
1:14929251-14980982	0.288936	0.632202
1:14980982-15007450	0.373632	0.414532
1:15007450-15012407	0.356775	0.414532
1:15012407-15046542	0.356775	0.414532
1:15046542-15098489	0.312126	0.386292
1:150558532-151025464	0.192227	0.310781
1:15098489-15181456	0.353051	0.234957
1:151025464-151143521	0.299726	0.36031
1:151143521-151354900	0.265829	0.387793
1:151354900-151471857	0.28527	0.368915
1:151471857-151565890	0.193058	0.358724
1:151565890-151720435	0.321254	0.342328
1:151720435-151844087	0.301324	0.320396
1:15181456-15243216	0.349541	0.169838
1:151844087-152032328	0.456393	0.434305
1:152032328-152189233	0.456393	0.434305
1:152189233-152427885	0.418523	0.588141
1:152427885-152558034	0.418523	0.56638
1:15243216-15282301	0.521739	0.123092
1:152558034-152710433	0.410597	0.749179
1:152710433-152738426	0.410597	0.749179
1:152738426-152828940	0.410597	0.785576
1:15282301-15359510	0.462241	0.0882797
1:152828940-153090930	0.280753	0.790399
1:153090930-153197046	0.256639	0.734268
1:153197046-153207621	0.20974	0.734268
1:153207621-153276596	0.19362	0.996716
1:153276596-153356595	0.19362	0.996716
1:153356595-153424189	0.468712	0.674898
1:153424189-153549456	0.460803	0.660622
1:153549456-153614832	0.664919	0.571939
1:15359510-15412165	0.382231	0.108802
1:153614832-153779589	0.459055	0.535152
1:1536667-1665535	0.136584	0.129618
1:153779589-154298401	0.552987	0.541571
1:15412165-15749486	0.515877	0.0978281
1:154298401-154408627	0.40108	0.592521
1:154408627-154570739	0.342401	0.999769
1:154570739-154657859	0.373858	0.96949
1:154657859-154720407	0.373858	0.999301
1:154720407-154738446	0.646536	0.865207
1:154738446-154796698	0.882721	0.603204
1:154796698-154814660	0.799136	0.732057
1:154814660-154828697	0.832838	0.778772
1:154828697-154842575	0.828519	0.835391
1:154842575-154940545	0.92381	0.819431
1:154940545-155041950	0.92381	0.802154
1:155041950-155086187	0.736545	0.636797
1:155086187-155570869	0.717017	0.652991
1:155570869-155923997	0.641467	0.727524
1:155923997-156055305	0.641467	0.727524
1:156055305-156111681	0.873385	0.731638
1:156111681-156238425	0.873385	0.769756
1:156238425-156367001	0.635819	0.910687
1:156367001-156397646	0.691921	0.889376
1:156397646-156626874	0.357811	0.727856
1:156626874-156690519	0.371432	0.435949
1:156690519-156868349	0.440542	0.489988
1:156868349-157097158	0.672874	0.630358
1:157097158-157184086	0.737873	0.539101
1:157184086-157291417	0.614298	0.590549
1:157291417-157324719	0.568923	0.729392
1:157324719-157372158	0.568923	0.66531
1:157372158-157412085	0.453368	0.66138
1:157412085-157493576	0.453368	0.66138
1:157493576-157512581	0.450697	0.676351
1:15749486-15755632	0.531678	0.109796
1:157512581-157841602	0.266573	0.309859
1:15755632-15799531	0.451843	0.144363
1:157841602-157921734	0.276051	0.291616
1:157921734-158005818	0.322607	0.405836
1:15799531-16050458	0.438949	0.129488
1:158005818-158018329	0.335745	0.39257
1:158018329-158047460	0.298361	0.412054
1:158047460-158062281	0.379609	0.424197
1:158062281-158104531	0.30808	0.282513
1:158104531-158115775	0.292927	0.286164
1:158115775-158170415	0.254545	0.36461
1:158170415-158250175	0.254545	0.36461
1:158250175-158397374	0.254545	0.36461
1:158397374-158405614	0.220066	0.30519
1:158405614-158408594	0.220066	0.30519
1:158408594-158540483	0.216093	0.358115
1:158540483-158579631	0.223783	0.358115
1:158579631-158595325	0.220053	0.358115
1:158595325-158661467	0.220053	0.358115
1:158661467-158759923	0.220291	0.442121
1:158759923-158771787	0.134655	0.448039
1:158771787-158803055	0.134655	0.456765
1:158803055-158937449	0.124578	0.487425
1:158937449-159138891	0.288177	0.304723
1:159138891-159203354	0.202539	0.259781
1:159203354-159547589	0.202539	0.259965
1:159547589-159625396	0.141709	0.266977
1:159625396-159659231	0.131475	0.274352
1:159659231-159763021	0.131475	0.274352
1:159763021-159784189	0.0934535	0.313418
1:159784189-159828617	0.0649911	0.421075
1:159828617-159920669	0.227933	0.131311
1:159920669-159943598	0.355083	0.210505
1:159943598-159984806	0.174522	0.094874
1:159984806-160006961	0.201463	0.139956
1:160006961-160053263	0.212101	0.139956
1:160053263-160108064	0.257895	0.127434
1:160108064-160134931	0.224719	0.137799
1:160134931-160152376	0.224719	0.137799
1:160152376-160156398	0.260696	0.127833
1:160156398-160161639	0.272865	0.121035
1:160161639-160175508	0.244855	0.128714
1:160175508-160187575	0.214084	0.175077
1:160187575-160488820	0.330301	0.0783633
1:160488820-160642349	0.413383	0.0294477
1:16050458-16091497	0.438949	0.129488
1:160642349-160677997	0.506753	0.075208
1:160677997-160681960	0.447511	0.102407
1:160681960-160709737	0.447511	0.102407
1:160709737-160719355	0.473907	0.108344
1:160719355-160929691	0.644452	0.0477946
1:16091497-16117787	0.428594	0.140232
1:160929691-161068189	0.636759	0.0731659
1:161068189-161096656	0.636759	0.0673658
1:161096656-161217875	0.692631	0.0475584
1:16117787-16169351	0.485064	0.133587
1:161217875-161260275	0.671154	0.0475584
1:161260275-161306586	0.554749	0.0556493
1:161306586-161419170	0.527707	0.0408728
1:161419170-161473071	0.551121	0.027879
1:161473071-161510859	0.654215	0.0161508
1:161510859-161706604	0.698843	0.0200421
1:16169351-16522157	0.461657	0.139766
1:161706604-161725096	0.659076	0.0237915
1:161725096-161977595	0.659076	0.0237915
1:161977595-162004794	0.774223	0.032595
1:162004794-162008851	0.933287	0.0222733
1:162008851-162040997	0.952686	0.041661
1:162040997-162047023	0.986062	0.0499994
1:162047023-162144737	0.986062	0.0499994
1:162144737-162160496	0.986062	0.0588631
1:162160496-162266792	0.859983	0.058248
1:162266792-162332845	0.879775	0.0556468
1:162332845-162349734	0.879775	0.0556468
1:162349734-162374957	0.821762	0.134827
1:162374957-162471145	0.819895	0.114754
1:162471145-162609768	0.613974	0.0917069
1:162609768-162643332	0.581817	0.109399
1:162643332-162676661	0.533813	0.145604
1:162676661-162800447	0.533813	0.151455
1:162800447-162846620	0.463082	0.110321
1:162846620-162861745	0.403867	0.110321
1:162861745-162919551	0.301475	0.11248
1:162919551-162964902	0.37912	0.100911
1:162964902-163046195	0.364731	0.108693
1:163046195-163083499	0.385197	0.104069
1:163083499-163167799	0.482457	0.192069
1:163167799-163374616	0.572691	0.0684628
1:163374616-163474705	0.359933	0.0418108
1:163474705-163535635	0.36546	0.0418108
1:163535635-163536768	0.36546	0.0473638
1:163536768-163613190	0.437435	0.109667
1:163613190-163846021	0.401857	0.113952
1:163846021-163978605	0.565397	0.103013
1:163978605-164105939	0.769608	0.115178
1:164105939-164273128	0.72843	0.130446
1:164273128-164443610	0.705067	0.0986326
1:164443610-164476120	0.752836	0.0707332
1:164476120-164512003	0.865631	0.0478835
1:164512003-164572740	0.686075	0.0492364
1:164572740-164635720	0.718575	0.0442813
1:164635720-164679838	0.724163	0.0664682
1:164679838-164690198	0.688945	0.0431593
1:164690198-164746339	0.684046	0.039003
1:164746339-164766057	0.451847	0.0691838
1:164766057-164831246	0.481993	0.0599167
1:164831246-164856208	0.481993	0.0699213
1:164856208-164982079	0.446632	0.0774559
1:164982079-165033578	0.446632	0.0868159
1:165033578-165063343	0.370335	0.201693
1:165063343-165118255	0.370335	0.201693
1:165118255-165161052	0.289597	0.18191
1:165161052-165226427	0.301532	0.173873
1:16522157-17113032	0.374886	0.18852
1:165226427-165316904	0.533974	0.239044
1:165316904-165365645	0.197606	0.26886
1:165365645-165384311	0.27862	0.278779
1:165384311-165388756	0.27862	0.278779
1:165388756-165400621	0.34171	0.217412
1:165400621-165441486	0.331186	0.193322
1:165441486-165445696	0.343289	0.193322
1:165445696-165460816	0.343289	0.193322
1:165460816-165496621	0.343289	0.185314
1:165496621-165652353	0.495332	0.309125
1:165652353-165694561	0.347531	0.295256
1:165694561-165832488	0.361524	0.315155
1:165832488-165852939	0.361524	0.272686
1:165852939-165938019	0.672326	0.278212
1:165938019-166034072	0.72487	0.285014
1:166034072-166084978	0.87403	0.329723
1:166084978-166320946	0.788886	0.368866
1:166320946-166387547	0.697028	0.375346
1:166387547-166490048	0.704367	0.396479
1:166490048-166542495	0.573821	0.428744
1:166542495-166695161	0.573821	0.390771
1:1665535-1999073	0.105881	0.0975417
1:166695161-166703413	0.7852	0.423203
1:166703413-166740405	0.7852	0.423203
1:166740405-166839016	0.824418	0.398706
1:166839016-166992620	0.770124	0.398706
1:166992620-167051804	0.770124	0.42763
1:167051804-167087133	0.995547	0.433723
1:167087133-167119236	0.918796	0.379448
1:167119236-167128502	0.918796	0.379448
1:167128502-167170819	0.854911	0.319683
1:167170819-167202334	0.80087	0.388601
1:167202334-167401914	0.80887	0.299972
1:167401914-167469773	0.727832	0.278427
1:167469773-167494679	0.704049	0.31876
1:167494679-167533361	0.557795	0.444718
1:167533361-167563777	0.715125	0.483292
1:167563777-167638103	0.489072	0.342284
1:167638103-167651907	0.484514	0.434924
1:167651907-167673892	0.484514	0.434924
1:167673892-167696935	0.381361	0.296508
1:167696935-167739827	0.475727	0.305622
1:167739827-167808538	0.45947	0.305622
1:167808538-167870340	0.497259	0.305622
1:167870340-168202077	0.551427	0.338932
1:168202077-168293508	0.34475	0.374893
1:168293508-168340006	0.412168	0.404155
1:168340006-168398746	0.427132	0.401392
1:168398746-168435310	0.551213	0.564737
1:168435310-168530981	0.551213	0.564737
1:168530981-168572803	0.632099	0.574436
1:168572803-168599673	0.636141	0.574436
1:168599673-168639966	0.602865	0.535728
1:168639966-168673657	0.602865	0.470076
1:168673657-168726239	0.590158	0.563754
1:168726239-168788204	0.777457	0.609659
1:168788204-168932175	0.86492	0.729099
1:168932175-169007204	0.754286	0.598876
1:169007204-169042886	0.636228	0.477634
1:169042886-169086839	0.466972	0.761232
1:169086839-169091251	0.483395	0.730251
1:169091251-169109334	0.483395	0.784624
1:169109334-169118894	0.512925	0.700565
1:169118894-169364588	0.352758	0.729213
1:169364588-169467592	0.352758	0.729213
1:169467592-169553316	0.343282	0.791781
1:169553316-169608752	0.110601	0.87724
1:169608752-169689445	0.422436	0.750607
1:169689445-169770509	0.447547	0.864814
1:169770509-169876502	0.403227	0.864814
1:169876502-169964923	0.447964	0.886639
1:169964923-170084466	0.447964	0.91137
1:170084466-170194857	0.447964	0.884453
1:170194857-170222881	0.597709	0.950215
1:170222881-170310664	0.702952	0.96967
1:170310664-170411339	0.698334	0.989632
1:170411339-170584096	0.655668	0.944259
1:170584096-170673368	0.461477	0.819225
1:170673368-170795774	0.504442	0.930135
1:170795774-170944930	0.504442	0.930135
1:170944930-171012860	0.419711	0.511879
1:171012860-171050274	0.376002	0.567407
1:171050274-171077293	0.376002	0.567407
1:171077293-171157893	0.493641	0.573638
1:17113032-17169876	0.372145	0.189054
1:171157893-171252778	0.47755	0.573638
1:171252778-171389767	0.67554	0.418175
1:171389767-171434984	0.67554	0.418175
1:171434984-171618962	0.770372	0.412739
1:171618962-171651012	0.842612	0.460999
1:171651012-171666864	0.842612	0.460999
1:171666864-171679783	0.842612	0.460999
1:171679783-171758376	0.901735	0.465325
1:17169876-17209790	0.73659	0.136395
1:171758376-171828591	0.901735	0.465325
1:171828591-171977878	0.702744	0.460914
1:171977878-172070315	0.60132	0.410879
1:172070315-172217337	0.578992	0.410879
1:17209790-17232574	0.650015	0.258687
1:172217337-172325037	0.420593	0.351145
1:172325037-172334369	0.46391	0.449931
1:17232574-17355605	0.406677	0.356293
1:172334369-172450511	0.465295	0.439935
1:172450511-172495011	0.409186	0.439935
1:172495011-172497369	0.455739	0.478492
1:172497369-172695302	0.514983	0.464813
1:172695302-172840493	0.36347	0.652822
1:172840493-172953807	0.415416	0.73018
1:172953807-173064712	0.700594	0.766379
1:173064712-173134134	0.700594	0.766379
1:173134134-173209314	0.390045	0.46481
1:173209314-173301510	0.437336	0.49615
1:173301510-173315060	0.368915	0.456065
1:173315060-173331701	0.375316	0.538862
1:173331701-173333699	0.217693	0.772442
1:173333699-173415283	0.273106	0.772442
1:173415283-173596526	0.271393	0.829964
1:17355605-17551516	0.466424	0.390617
1:173596526-173889777	0.294011	0.880701
1:173889777-174257245	0.34789	0.828518
1:174257245-174972510	0.34789	0.828518
1:174972510-175041536	0.396789	0.828518
1:175041536-175120958	0.396789	0.883223
1:175120958-175196325	0.418701	0.757416
1:175196325-175299929	0.483587	0.708206
1:175299929-175310114	0.483587	0.708206
1:175310114-175366098	0.436089	0.690183
1:175366098-175418861	0.436089	0.667338
1:175418861-175451127	0.346235	0.594637
1:175451127-175558893	0.307434	0.642562
1:17551516-17601764	0.493523	0.43043
1:175558893-175592476	0.310154	0.51281
1:175592476-175700766	0.336227	0.515135
1:175700766-175748332	0.362194	0.558835
1:175748332-175815242	0.422026	0.861987
1:175815242-175922486	0.370934	0.823268
1:175922486-176464908	0.322217	0.749965
1:17601764-17719792	0.541382	0.288527
1:176464908-176551181	0.350834	0.714324
1:176551181-176757966	0.393526	0.740021
1:176757966-177047232	0.393526	0.682322
1:177047232-177112185	0.338949	0.84635
1:177112185-177210481	0.37301	0.732422
1:17719792-17776554	0.469728	0.287577
1:177210481-177335804	0.281568	0.692798
1:177335804-177348230	0.315314	0.65629
1:177348230-177458026	0.325412	0.671672
1:177458026-177467087	0.333232	0.734477
1:177467087-177489034	0.369394	0.85429
1:177489034-177687415	0.369394	0.85429
1:177687415-177782353	0.31314	0.980298
1:17776554-17863729	0.434747	0.268567
1:177782353-177873027	0.142076	0.876383
1:177873027-177956260	0.11334	0.874274
1:177956260-177969302	0.137518	0.874274
1:177969302-178028574	0.115567	0.905932
1:178028574-178050321	0.101903	0.971192
1:178050321-178080179	0.101903	0.971192
1:178080179-178494456	0.0989244	0.855304
1:178494456-178661877	0.12903	0.682116
1:17863729-17938244	0.480736	0.449293
1:178661877-178708670	0.0974178	0.784863
1:178708670-178949263	0.104634	0.760275
1:178949263-178970358	0.0921958	0.83441
1:178970358-178998094	0.0943954	0.84311
1:178998094-179002639	0.116299	0.729198
1:179002639-179286822	0.116299	0.694986
1:179286822-179372094	0.142583	0.724715
1:179372094-179447821	0.142583	0.740627
1:17938244-17985590	0.427476	0.565341
1:179447821-179522950	0.14833	0.740627
1:179522950-179605808	0.131468	0.740627
1:179605808-179706443	0.131468	0.712629
1:179706443-179763365	0.11326	0.692599
1:179763365-179784012	0.229989	0.690618
1:179784012-179794476	0.229989	0.784853
1:179794476-179807273	0.245789	0.784853
1:179807273-179833243	0.224583	0.784474
1:179833243-179932697	0.194576	0.784474
1:17985590-18101121	0.262652	0.639328
1:179932697-180150214	0.159599	0.850622
1:180150214-180213837	0.263052	0.826914
1:180213837-180251188	0.170996	0.921997
1:180251188-180257255	0.170996	0.993662
1:180257255-180259476	0.170996	0.993662
1:180259476-180561303	0.318083	0.760152
1:180561303-180601272	0.318083	0.760152
1:180601272-180918153	0.311992	0.890881
1:180918153-180936312	0.25482	0.801936
1:180936312-180967687	0.285061	0.893611
1:180967687-181042030	0.266921	0.789173
1:18101121-18154509	0.348228	0.754965
1:181042030-181145465	0.266105	0.68484
1:181145465-181166708	0.26219	0.649318
1:181166708-181183534	0.189555	0.760582
1:181183534-181344268	0.192329	0.559298
1:181344268-181421536	0.13261	0.733091
1:181421536-181473340	0.137129	0.733091
1:181473340-181556630	0.119045	0.818611
1:18154509-18164101	0.322287	0.875817
1:181556630-181633984	0.0973372	0.773118
1:181633984-181669375	0.125893	0.773118
1:18164101-18178298	0.336898	0.886519
1:181669375-181789787	0.11918	0.806879
1:18178298-18247254	0.226172	0.655929
1:181789787-181858428	0.0823459	0.740443
1:181858428-181942625	0.0945537	0.822658
1:181942625-182078797	0.106695	0.861921
1:182078797-182144497	0.0705697	0.958564
1:182144497-182328087	0.0478302	0.957274
1:182328087-182441274	0.026483	0.535197
1:182441274-182457762	0.0146505	0.64742
1:182457762-182574531	0.0128261	0.635741
1:18247254-18333147	0.295281	0.348414
1:182574531-182673722	0.0103719	0.549054
1:182673722-182795352	0.00641801	0.507109
1:182795352-182955293	0.0152909	0.57215
1:182955293-183146817	0.0214486	0.533388
1:183146817-183149303	0.0193942	0.533388
1:183149303-183186093	0.0193942	0.533388
1:183186093-183203413	0.0193942	0.54227
1:183203413-183215555	0.0152293	0.54227
1:183215555-183277955	0.0167234	0.54227
1:183277955-183303351	0.0178823	0.475322
1:183303351-183389270	0.0161208	0.455982
1:18333147-18375405	0.233405	0.413182
1:183389270-183429352	0.0161208	0.455982
1:183429352-183579857	0.0202084	0.455982
1:183579857-183785571	0.00951259	0.52432
1:18375405-18403529	0.186391	0.59639
1:183785571-183819436	0.00907635	0.352519
1:183819436-183824189	0.0070373	0.352519
1:183824189-183873108	0.0177447	0.307388
1:183873108-183949686	0.00962121	0.278158
1:183949686-184013953	0.0361511	0.696056
1:184013953-184144111	0.0324668	0.840652
1:18403529-18441283	0.186391	0.561648
1:184144111-184325033	0.0493827	0.988457
1:184325033-184365324	0.0493827	0.988457
1:184365324-184437501	0.0365954	0.812984
1:18441283-18464840	0.181304	0.525793
1:184437501-184624855	0.0342801	0.812984
1:184624855-184653002	0.0352155	0.763229
1:18464840-18488102	0.181304	0.525793
1:184653002-184759740	0.046067	0.536612
1:184759740-184830396	0.046067	0.536612
1:184830396-184936129	0.046067	0.536612
1:18488102-18547342	0.199536	0.525793
1:184936129-184983981	0.0818302	0.562828
1:184983981-185372465	0.0461446	0.539326
1:185372465-185405716	0.0461446	0.539326
1:185405716-185457935	0.0461446	0.539326
1:185457935-185530952	0.0781768	0.372063
1:18547342-18569312	0.401669	0.618882
1:185530952-185619487	0.0647489	0.450276
1:185619487-185714280	0.0647489	0.450276
1:18569312-18679658	0.424225	0.346457
1:185714280-185857996	0.0569053	0.513552
1:185857996-186095726	0.078087	0.516927
1:186095726-186181545	0.078087	0.516927
1:186181545-186207831	0.0736834	0.374647
1:186207831-186281369	0.095365	0.244566
1:186281369-186514464	0.10566	0.244566
1:186514464-186836921	0.100304	0.244566
1:18679658-18719991	0.455531	0.399406
1:186836921-186881175	0.119718	0.141795
1:186881175-186999894	0.122018	0.199283
1:186999894-187086429	0.0755894	0.329624
1:187086429-187189472	0.0645003	0.377313
1:187189472-187259825	0.0667367	0.377313
1:18719991-18737602	0.439173	0.390888
1:187259825-187359581	0.0632016	0.357084
1:187359581-187464516	0.0723546	0.325152
1:18737602-18776015	0.250152	0.263118
1:187464516-187474619	0.0622312	0.285572
1:187474619-187550175	0.0622312	0.285572
1:187550175-187789137	0.1149	0.398592
1:18776015-18789195	0.250152	0.268962
1:187789137-187876897	0.0944954	0.503692
1:187876897-187934045	0.0944954	0.531343
1:18789195-18804333	0.250152	0.268962
1:187934045-188157754	0.0427563	0.432469
1:18804333-18850414	0.239199	0.303952
1:188157754-188280427	0.0376735	0.432469
1:188280427-188408778	0.0376735	0.432469
1:188408778-188487299	0.0450525	0.432469
1:188487299-188655482	0.0450525	0.432469
1:18850414-18859766	0.384106	0.290644
1:18859766-18864832	0.384106	0.290644
1:18864832-18879178	0.459907	0.318391
1:188655482-188782249	0.205652	0.748017
1:188782249-188806143	0.238762	0.626899
1:18879178-18909112	0.43684	0.334599
1:188806143-189385082	0.122967	0.627187
1:18909112-18915204	0.388852	0.376998
1:18915204-19046866	0.331894	0.527245
1:189385082-189783278	0.122967	0.627187
1:189783278-189871947	0.197695	0.777878
1:189871947-189934178	0.197695	0.815948
1:189934178-190001270	0.0707567	0.701909
1:190001270-190135097	0.0585297	0.758777
1:190135097-190416174	0.0716041	0.537426
1:190416174-190444895	0.0559095	0.565783
1:190444895-190498696	0.0559095	0.503405
1:19046866-19309547	0.326457	0.56048
1:190498696-190553185	0.0605802	0.470854
1:190553185-190614023	0.0292564	0.586438
1:190614023-190686190	0.0262797	0.757997
1:190686190-190717276	0.0361695	0.787459
1:190717276-190851375	0.0361695	0.787459
1:190851375-190986497	0.0361695	0.787459
1:190986497-191184962	0.0361695	0.787459
1:191184962-191461093	0.0351443	0.9085
1:191461093-191468769	0.0318903	0.826531
1:191468769-191658152	0.027992	0.788756
1:191658152-191898581	0.027992	0.788756
1:191898581-192128236	0.0294197	0.762249
1:192128236-192382191	0.041877	0.793694
1:192382191-192512155	0.0570849	0.737487
1:192512155-192583793	0.0817833	0.878599
1:192583793-192593532	0.209023	0.483937
1:192593532-192804950	0.188289	0.769349
1:192804950-192919215	0.18163	0.66307
1:192919215-193000187	0.18163	0.66307
1:193000187-193313753	0.176575	0.653058
1:19309547-19354038	0.273335	0.515091
1:193313753-193477574	0.176575	0.653058
1:193477574-193536405	0.154498	0.673489
1:193536405-193600618	0.149128	0.763485
1:19354038-19492680	0.253014	0.547818
1:193600618-193802547	0.0611762	0.7063
1:193802547-193860033	0.0482238	0.547775
1:193860033-193968835	0.0267975	0.692818
1:193968835-194000080	0.0267975	0.692818
1:194000080-194136193	0.0166646	0.567396
1:194136193-194388126	0.0363315	0.615681
1:194388126-194567955	0.0457654	0.618148
1:194567955-194648403	0.0533393	0.678756
1:194648403-194760813	0.047168	0.678756
1:194760813-194872790	0.0402369	0.678756
1:194872790-194944882	0.0413627	0.711053
1:19492680-19650288	0.410144	0.72886
1:194944882-195078025	0.0499692	0.711053
1:195078025-195085136	0.0461896	0.743311
1:195085136-195177289	0.0461896	0.743311
1:195177289-195297923	0.0938336	0.571346
1:195297923-195591710	0.0938336	0.64018
1:195591710-195716670	0.205085	0.735661
1:195716670-195883003	0.173175	0.696328
1:195883003-195933927	0.170098	0.622979
1:195933927-195950155	0.170098	0.622979
1:195950155-195956965	0.142334	0.608342
1:195956965-196027866	0.149822	0.525987
1:196027866-196058742	0.0386911	0.658873
1:196058742-196205660	0.0386911	0.642434
1:196205660-196740644	0.0191798	0.923611
1:19650288-19700079	0.328719	0.753613
1:196740644-197352310	0.0205395	0.947755
1:19700079-19730712	0.328719	0.777507
1:19730712-19811943	0.450755	0.417966
1:197352310-197974803	0.020548	0.890113
1:197974803-198075040	0.0927946	0.737665
1:198075040-198122648	0.0695726	0.802263
1:19811943-19827168	0.412665	0.496053
1:198122648-198307223	0.0789214	0.918766
1:19827168-19920383	0.616445	0.495695
1:198307223-198393924	0.0789214	0.918766
1:198393924-198468541	0.0724393	0.962617
1:198468541-198562334	0.0891385	0.918411
1:198562334-198709985	0.211587	0.888543
1:198709985-198815177	0.209195	0.871392
1:198815177-198848337	0.190849	0.83234
1:198848337-198970274	0.124452	0.709773
1:198970274-199036571	0.101264	0.690773
1:199036571-199273353	0.0983843	0.727178
1:19920383-19952431	0.616445	0.468533
1:199273353-199294033	0.0888162	0.681388
1:199294033-199449876	0.0732003	0.574107
1:199449876-199588644	0.0717813	0.574107
1:19952431-19979786	0.572648	0.477889
1:199588644-199738134	0.0739426	0.494091
1:199738134-199821303	0.0627612	0.467399
1:19979786-20108973	0.483893	0.596717
1:199821303-199933801	0.0627612	0.467399
1:1999073-2189679	0.123847	0.128394
1:199933801-200052133	0.0964321	0.467399
1:200052133-200090580	0.0229159	0.848499
1:200090580-200159548	0.0149749	0.805277
1:200159548-200184498	0.00686723	0.830928
1:200184498-200193875	0.00975091	0.949211
1:200193875-200302564	0.00975091	0.931007
1:200302564-200498550	0.00590496	0.974639
1:200498550-200623147	0.0302855	0.959084
1:200623147-200703282	0.0302855	0.959084
1:200703282-200894644	0.0348966	0.973161
1:200894644-201065408	0.0413891	0.9669
1:201065408-201100954	0.0461237	0.996007
1:20108973-20149458	0.534877	0.61391
1:201100954-201156198	0.0190942	0.900008
1:201156198-201207840	0.0212186	0.976789
1:201207840-201221604	0.0364122	0.860597
1:201221604-201277508	0.0364122	0.860597
1:201277508-201284528	0.0380843	0.860597
1:201284528-201392805	0.0254104	0.971121
1:201392805-201416740	0.0186829	0.952838
1:201416740-201484161	0.0113975	0.668039
1:201484161-201561527	0.011686	0.668039
1:20149458-20176690	0.492538	0.513986
1:201561527-201615203	0.0161559	0.589423
1:201615203-201657470	0.0110093	0.393021
1:201657470-201667596	0.00796046	0.406218
1:201667596-201710199	0.00796046	0.414971
1:201710199-201759243	0.00796046	0.414971
1:201759243-201917295	0.0101215	0.341188
1:20176690-20230447	0.492538	0.49925
1:201917295-201954255	0.00808627	0.341188
1:201954255-201990997	0.0117085	0.298524
1:201990997-201999954	0.0129488	0.349479
1:201999954-202035277	0.0129488	0.349479
1:202035277-202106361	0.0106242	0.19203
1:202106361-202153655	0.0101209	0.157544
1:202153655-202160149	0.0174746	0.161404
1:202160149-202203815	0.018811	0.206265
1:202203815-202231671	0.018811	0.206265
1:202231671-202324788	0.0347509	0.400858
1:20230447-20276068	0.381228	0.553923
1:202324788-202593299	0.0416553	0.400858
1:202593299-202633069	0.0416553	0.400858
1:202633069-202857410	0.142703	0.346108
1:20276068-20283977	0.382988	0.487124
1:20283977-20435789	0.542339	0.475997
1:202857410-202996190	0.204118	0.480379
1:202996190-203028245	0.155359	0.480379
1:203028245-203078493	0.144627	0.431122
1:203078493-203142176	0.257883	0.420038
1:203142176-203177458	0.257883	0.44796
1:203177458-203203966	0.299283	0.44796
1:203203966-203231068	0.299283	0.44796
1:203231068-203364986	0.405927	0.248585
1:203364986-203368372	0.441004	0.449918
1:203368372-203402442	0.441004	0.449918
1:203402442-203509242	0.397804	0.394218
1:203509242-203522993	0.397804	0.373234
1:203522993-203570238	0.383778	0.362333
1:203570238-203674140	0.618566	0.368805
1:203674140-203676906	0.553744	0.446249
1:203676906-203765857	0.571148	0.447742
1:203765857-204003475	0.652998	0.386561
1:204003475-204079965	0.650783	0.447792
1:204079965-204105737	0.650783	0.447792
1:204105737-204143010	0.623207	0.438974
1:204143010-204206239	0.580934	0.517237
1:204206239-204285327	0.535815	0.495306
1:204285327-204390049	0.400571	0.335843
1:20435789-20558448	0.281882	0.576767
1:204390049-204483000	0.430385	0.551234
1:204483000-204641528	0.430385	0.522659
1:204641528-204710120	0.430385	0.497894
1:204710120-204901860	0.395888	0.337694
1:204901860-204961015	0.605439	0.269767
1:204961015-205020783	0.638608	0.262354
1:205020783-205303798	0.655071	0.494892
1:205303798-205339463	0.676766	0.561874
1:205339463-205458938	0.704898	0.677301
1:205458938-205493047	0.992064	0.819158
1:205493047-205520787	0.954543	0.791125
1:205520787-205571046	0.636551	0.681676
1:205571046-205599738	0.71232	0.744358
1:20558448-20592369	0.383629	0.603061
1:205599738-205669336	0.697738	0.744358
1:205669336-205841502	0.699203	0.69862
1:205841502-205917685	0.90801	0.934917
1:205917685-206015713	0.923521	0.93707
1:20592369-20609683	0.436181	0.603061
1:206015713-206122388	0.923521	0.91643
1:20609683-20681611	0.436181	0.603061
1:206122388-206524916	0.521805	0.874553
1:206524916-206615527	0.547484	0.976516
1:206615527-206754171	0.71573	0.993918
1:206754171-206891055	0.675004	0.895584
1:20681611-21224964	0.641234	0.383179
1:206891055-207018591	0.778986	0.718582
1:207018591-207116298	0.778986	0.718582
1:207116298-207364321	0.661893	0.812523
1:207364321-207512441	0.661893	0.919753
1:207512441-207706983	0.679091	0.838643
1:207706983-207845022	0.858827	0.637041
1:207845022-207866820	0.858827	0.637041
1:207866820-207969549	0.858827	0.637041
1:207969549-208010459	0.836112	0.304538
1:208010459-208021766	0.834455	0.262971
1:208021766-208080538	0.883154	0.245525
1:208080538-208166256	0.883154	0.259258
1:208166256-208211909	0.90084	0.259258
1:208211909-208236815	0.98423	0.183638
1:208236815-208301465	0.93596	0.200788
1:208301465-208346808	0.995006	0.178938
1:208346808-208362995	0.995006	0.178938
1:208362995-208410763	0.995006	0.178938
1:208410763-208460657	0.946948	0.172345
1:208460657-208534738	0.947966	0.418837
1:208534738-208633595	0.947966	0.429629
1:208633595-208657154	0.947301	0.59153
1:208657154-208721340	0.436894	0.845857
1:208721340-208800532	0.436894	0.879485
1:208800532-208821313	0.571088	0.80888
1:208821313-208878988	0.430129	0.956992
1:208878988-208919211	0.44679	0.921789
1:208919211-208927041	0.451631	0.787298
1:208927041-208944955	0.438619	0.791551
1:208944955-209049154	0.359841	0.686428
1:209049154-209155140	0.276003	0.529675
1:209155140-209241473	0.265759	0.515516
1:209241473-209412792	0.327897	0.55589
1:209412792-209547497	0.289555	0.871215
1:209547497-209607780	0.352866	0.56975
1:209607780-209664338	0.382385	0.593381
1:209664338-209850752	0.208639	0.761999
1:209850752-209867952	0.208639	0.761999
1:209867952-209890843	0.230649	0.738528
1:209890843-210138455	0.230649	0.738528
1:210138455-210182893	0.230649	0.738528
1:210182893-210270516	0.230649	0.738528
1:210270516-210306265	0.263482	0.732193
1:210306265-210327250	0.307162	0.641975
1:210327250-210396115	0.33758	0.644566
1:210396115-210407037	0.338701	0.808473
1:210407037-210412510	0.343393	0.795838
1:210412510-210457929	0.343393	0.795838
1:210457929-210481199	0.336321	0.969131
1:210481199-210527345	0.336321	0.900626
1:210527345-210557291	0.259687	0.948413
1:210557291-210616870	0.259687	0.900616
1:210616870-210719891	0.37349	0.538125
1:210719891-210801160	0.436802	0.623719
1:210801160-210907885	0.436802	0.623719
1:210907885-211036434	0.365489	0.971428
1:211036434-211104972	0.425653	0.987803
1:211104972-211181496	0.425653	0.987803
1:211181496-211442367	0.231241	0.786307
1:211442367-211527316	0.223123	0.667039
1:211527316-211589711	0.276147	0.70325
1:211589711-211599058	0.375031	0.691023
1:211599058-211625088	0.478013	0.767111
1:211625088-211731090	0.478013	0.537885
1:211731090-211919458	0.467691	0.344348
1:211919458-212105716	0.467691	0.344348
1:212105716-212172327	0.482873	0.344348
1:212172327-212415551	0.296131	0.286806
1:21224964-21267280	0.653	0.482057
1:212415551-212463482	0.325042	0.266444
1:212463482-212467615	0.35935	0.266453
1:212467615-212517947	0.37855	0.219479
1:212517947-212526035	0.37855	0.219479
1:212526035-212551562	0.335512	0.19244
1:212551562-212584549	0.346943	0.175483
1:212584549-212590743	0.324657	0.17386
1:212590743-212636753	0.301153	0.161993
1:212636753-212698305	0.301542	0.13759
1:21267280-21342867	0.653	0.482057
1:212698305-212924587	0.373109	0.139285
1:212924587-213317435	0.499132	0.12437
1:213317435-213389614	0.468623	0.115336
1:213389614-213455735	0.245177	0.0444483
1:21342867-21415364	0.65269	0.458035
1:213455735-213508172	0.245177	0.0444483
1:213508172-213605853	0.14592	0.0541069
1:213605853-213662832	0.134173	0.0679025
1:213662832-213763694	0.202916	0.0658391
1:213763694-213785642	0.286562	0.0706688
1:213785642-213974546	0.452944	0.0946923
1:213974546-213998749	0.452944	0.100163
1:213998749-214101416	0.452944	0.108342
1:214101416-214115086	0.489617	0.143027
1:214115086-214132697	0.625313	0.210698
1:214132697-214238936	0.625313	0.20239
1:21415364-21529626	0.711465	0.92553
1:214238936-214403758	0.407248	0.155266
1:214403758-214501157	0.658102	0.440599
1:214501157-214617453	0.313133	0.328922
1:214617453-214647151	0.313133	0.328922
1:214647151-214716516	0.363273	0.328922
1:214716516-214860809	0.363273	0.328922
1:214860809-214957318	0.337098	0.328922
1:214957318-215307052	0.564908	0.152054
1:21529626-21576457	0.711465	0.954343
1:215307052-215666251	0.564908	0.152054
1:215666251-215676005	0.518677	0.171771
1:215676005-215716015	0.582163	0.231566
1:215716015-215748337	0.582163	0.231566
1:215748337-215796374	0.618474	0.231566
1:21576457-21599110	0.651978	0.924678
1:215796374-215882729	0.766001	0.199124
1:215882729-215896189	0.766001	0.199945
1:215896189-215942209	0.639891	0.126239
1:215942209-215974180	0.639891	0.13093
1:215974180-215978959	0.735496	0.156953
1:215978959-216041119	0.862194	0.191274
1:21599110-21614062	0.651978	0.862466
1:216041119-216068677	0.90753	0.241833
1:216068677-216116573	0.765872	0.211917
1:216116573-216457482	0.765872	0.211917
1:21614062-21645987	0.616282	0.862466
1:216457482-216499463	0.82434	0.241677
1:21645987-21654257	0.597378	0.843839
1:216499463-216550873	0.760805	0.24478
1:21654257-21680086	0.645317	0.729061
1:216550873-216653684	0.986327	0.411591
1:216653684-216712934	0.867402	0.369073
1:216712934-216724739	0.791559	0.417825
1:216724739-216752630	0.791559	0.402869
1:216752630-216769146	0.759186	0.377268
1:216769146-216808798	0.676383	0.345976
1:21680086-21815490	0.645317	0.729061
1:216808798-216831860	0.703702	0.386111
1:216831860-216883551	0.771367	0.386111
1:216883551-216896171	0.771367	0.386111
1:216896171-216912407	0.771367	0.386111
1:216912407-216939529	0.765175	0.248053
1:216939529-217006918	0.744439	0.248053
1:217006918-217048891	0.744439	0.290295
1:217048891-217079924	0.79513	0.287873
1:217079924-217169501	0.770393	0.27036
1:217169501-217242606	0.708077	0.48555
1:217242606-217374694	0.708077	0.473203
1:217374694-217447088	0.716474	0.479618
1:217447088-217607130	0.934843	0.707592
1:217607130-217737675	0.934843	0.745063
1:217737675-217846292	0.903812	0.687384
1:217846292-217858221	0.99461	0.687384
1:217858221-217934350	0.972006	0.533499
1:217934350-218023714	0.955677	0.510626
1:218023714-218079949	0.955677	0.510626
1:218079949-218116912	0.955677	0.510626
1:218116912-218124712	0.955677	0.510626
1:218124712-218160444	0.97199	0.56665
1:21815490-21843433	0.69259	0.822446
1:218160444-218213484	0.846942	0.769544
1:218213484-218272320	0.846942	0.769544
1:218272320-218375179	0.678023	0.58056
1:218375179-218520470	0.524793	0.626582
1:21843433-22018600	0.69259	0.822446
1:218520470-218533430	0.485845	0.733919
1:218533430-218548629	0.494646	0.733919
1:218548629-218574531	0.511545	0.746825
1:218574531-218657395	0.435946	0.732216
1:218657395-218686726	0.325194	0.943535
1:218686726-218882629	0.32456	0.940357
1:218882629-218954092	0.54062	0.86657
1:218954092-219099588	0.68657	0.867561
1:2189679-2286661	0.123847	0.128394
1:219099588-219316959	0.800343	0.92772
1:219316959-219417128	0.800343	0.973229
1:219417128-219446196	0.754085	0.794062
1:219446196-219623806	0.722839	0.917805
1:219623806-219679939	0.673408	0.83697
1:219679939-219752793	0.69453	0.856422
1:219752793-219896983	0.616045	0.879603
1:219896983-219954962	0.485255	0.472449
1:219954962-220066106	0.382723	0.424863
1:220066106-220274988	0.382723	0.424863
1:22018600-22134498	0.667226	0.788442
1:220274988-220357218	0.338163	0.351034
1:220357218-220423174	0.452885	0.494968
1:220423174-220727054	0.459738	0.464643
1:220727054-220782670	0.425582	0.464643
1:220782670-220842935	0.500703	0.435513
1:220842935-220963330	0.500703	0.40442
1:220963330-221029672	0.655774	0.422065
1:221029672-221254841	0.619334	0.459304
1:221254841-221270267	0.701213	0.468573
1:221270267-221310682	0.701213	0.468573
1:221310682-221377313	0.701213	0.468573
1:22134498-22166597	0.666115	0.723335
1:221377313-221436207	0.657675	0.391565
1:221436207-221683557	0.678228	0.414777
1:22166597-22187743	0.619803	0.723335
1:221683557-221714998	0.696313	0.423523
1:221714998-221769820	0.696313	0.423523
1:221769820-221809583	0.696313	0.423523
1:221809583-221897261	0.789585	0.44294
1:22187743-22206668	0.720438	0.704771
1:221897261-222057507	0.829088	0.376116
1:222057507-222404929	0.867987	0.399073
1:22206668-22266782	0.719091	0.656283
1:222404929-222528712	0.96091	0.46543
1:222528712-222614318	0.655354	0.412681
1:222614318-222772862	0.84514	0.311999
1:22266782-22332882	0.912401	0.784732
1:222772862-222792066	0.713985	0.324113
1:222792066-222844981	0.713985	0.324113
1:222844981-222869598	0.713985	0.324113
1:222869598-222914625	0.611054	0.36702
1:222914625-222928597	0.611054	0.397914
1:222928597-222935624	0.572003	0.426434
1:222935624-222956439	0.572003	0.426434
1:222956439-222975385	0.572003	0.404516
1:222975385-222999353	0.486516	0.38768
1:222999353-223031840	0.421378	0.450156
1:223031840-223055611	0.426637	0.450156
1:223055611-223079802	0.43487	0.450156
1:223079802-223111186	0.651436	0.365537
1:223111186-223147326	0.62065	0.384671
1:223147326-223186819	0.564095	0.352593
1:223186819-223231141	0.601078	0.314329
1:223231141-223355701	0.601078	0.314329
1:22332882-22347877	0.902754	0.756634
1:223355701-223459534	0.58033	0.314329
1:223459534-223482912	0.374357	0.296166
1:22347877-22400071	0.916687	0.766637
1:223482912-223548956	0.880248	0.141211
1:223548956-223666090	0.98174	0.174433
1:223666090-223698141	0.98174	0.174433
1:223698141-223721953	0.98174	0.174433
1:223721953-223887781	0.924734	0.174433
1:223887781-224044123	0.924734	0.174433
1:22400071-22536835	0.9808	0.925834
1:224044123-224059044	0.645655	0.105461
1:224059044-224076517	0.645655	0.123752
1:224076517-224252957	0.645655	0.123752
1:224252957-224472076	0.618418	0.225629
1:224472076-224558875	0.618418	0.225629
1:224558875-224630914	0.631618	0.228781
1:224630914-224721390	0.608451	0.243827
1:224721390-224748593	0.608451	0.23457
1:224748593-224897629	0.51683	0.363376
1:224897629-225100832	0.51683	0.363376
1:225100832-225305966	0.51683	0.387323
1:225305966-225367810	0.556669	0.359815
1:225367810-225655238	0.538895	0.6942
1:22536835-22544819	0.999571	0.944473
1:22544819-22559151	0.843755	0.979417
1:22559151-22589260	0.798085	0.979417
1:225655238-225769147	0.609881	0.752599
1:225769147-225826641	0.36231	0.47948
1:225826641-225833287	0.388737	0.47948
1:225833287-225937917	0.463527	0.443548
1:22589260-22632605	0.735283	0.930991
1:225937917-225972811	0.286756	0.573017
1:225972811-226340004	0.207438	0.707642
1:22632605-22704913	0.659834	0.983621
1:226340004-226424322	0.434306	0.453571
1:226424322-226466551	0.434306	0.453571
1:226466551-226559628	0.407793	0.494715
1:226559628-226616902	0.263588	0.758215
1:226616902-226629855	0.263588	0.758215
1:226629855-226719260	0.336024	0.717359
1:226719260-226783328	0.216561	0.801081
1:226783328-226899236	0.216561	0.770909
1:226899236-226946338	0.188377	0.900424
1:226946338-227024323	0.171229	0.986052
1:227024323-227187059	0.171229	0.986052
1:22704913-22762536	0.905293	0.830733
1:227187059-227325332	0.171229	0.991779
1:227325332-227398700	0.177713	0.991779
1:227398700-227490763	0.137944	0.97646
1:227490763-227783169	0.170842	0.987605
1:22762536-22880191	0.772921	0.778877
1:227783169-227828669	0.171942	0.994447
1:227828669-227910639	0.14944	0.941406
1:227910639-227916674	0.230227	0.987501
1:227916674-227920883	0.218018	0.987501
1:227920883-228051643	0.233472	0.994752
1:228051643-228214807	0.201014	0.970586
1:228214807-228463310	0.168888	0.970586
1:228463310-228663274	0.122393	0.81052
1:228663274-228789191	0.122393	0.792033
1:2286661-2371472	0.200513	0.220908
1:228789191-228807847	0.132511	0.561251
1:22880191-23251173	0.809162	0.926139
1:228807847-228906589	0.113823	0.527186
1:228906589-228930463	0.11548	0.621798
1:228930463-228939850	0.11548	0.610101
1:228939850-228982988	0.132212	0.753453
1:228982988-229019964	0.315697	0.717983
1:229019964-229114440	0.297333	0.775066
1:229114440-229231368	0.300372	0.788781
1:229231368-229326054	0.359286	0.660962
1:229326054-229421183	0.323606	0.616975
1:229421183-229582511	0.435848	0.525671
1:229582511-229659967	0.366494	0.591189
1:229659967-229675059	0.366494	0.591189
1:229675059-229714909	0.402851	0.591189
1:229714909-229776922	0.371249	0.625468
1:229776922-230073105	0.226452	0.689903
1:230073105-230139930	0.20034	0.589719
1:230139930-230143835	0.20034	0.589719
1:230143835-230187564	0.20034	0.619192
1:230187564-230300774	0.298406	0.588415
1:230300774-230349176	0.170458	0.340427
1:230349176-230400220	0.170458	0.340427
1:230400220-230503988	0.211092	0.27446
1:230503988-230549333	0.211036	0.27446
1:230549333-230611544	0.344097	0.406036
1:230611544-230640518	0.311189	0.44537
1:230640518-230677080	0.246751	0.535204
1:230677080-230745009	0.234326	0.554369
1:230745009-230760347	0.344528	0.465235
1:230760347-230778960	0.344528	0.478029
1:230778960-230788630	0.344528	0.502992
1:230788630-230825623	0.344528	0.536895
1:230825623-230837661	0.25224	0.512027
1:230837661-230885074	0.265997	0.521569
1:230885074-230918663	0.265997	0.513564
1:230918663-230999121	0.188042	0.513564
1:230999121-231021351	0.188042	0.513564
1:231021351-231050516	0.16004	0.566143
1:231050516-231067096	0.178096	0.566143
1:231067096-231072562	0.15829	0.638605
1:231072562-231154140	0.15829	0.638605
1:231154140-231195341	0.0631151	0.572553
1:231195341-231229694	0.0677708	0.579493
1:231229694-231341043	0.0677708	0.579493
1:231341043-231423480	0.0857844	0.585906
1:231423480-231575876	0.0809099	0.548949
1:231575876-231715533	0.122117	0.463014
1:231715533-231772601	0.200474	0.423042
1:231772601-231809142	0.213792	0.294183
1:231809142-231838645	0.301507	0.315548
1:231838645-231871209	0.213957	0.327657
1:231871209-231897732	0.214663	0.25953
1:231897732-231900399	0.214663	0.25953
1:231900399-231953994	0.203888	0.25953
1:231953994-232021020	0.190291	0.272538
1:232021020-232044597	0.152845	0.325636
1:232044597-232176897	0.152845	0.325636
1:232176897-232227269	0.153255	0.395247
1:232227269-232278953	0.0691663	0.98555
1:232278953-232292813	0.0750452	0.958549
1:232292813-232333289	0.068413	0.887863
1:232333289-232377920	0.0695745	0.863683
1:232377920-232389674	0.0489662	0.842238
1:232389674-232432841	0.053644	0.875222
1:232432841-232507091	0.0703639	0.873988
1:232507091-232545364	0.0835276	0.981879
1:23251173-23388682	0.809162	0.965465
1:232545364-232549081	0.0512013	0.95406
1:232549081-232584628	0.0512013	0.995489
1:232584628-232619392	0.0578782	0.953743
1:232619392-232626318	0.0728564	0.900717
1:232626318-232675230	0.0692297	0.963832
1:232675230-232814168	0.0760889	0.937765
1:232814168-232924231	0.0435051	0.991544
1:232924231-233005755	0.034729	0.991544
1:233005755-233060963	0.0401064	0.991544
1:233060963-233145451	0.0389116	0.992384
1:233145451-233221758	0.0476635	0.860764
1:233221758-233290297	0.0571127	0.886059
1:233290297-233297754	0.0491362	0.781054
1:233297754-233364692	0.056111	0.585877
1:233364692-233458984	0.0514467	0.6069
1:233458984-233500879	0.0429241	0.721505
1:233500879-233564491	0.0521385	0.897433
1:233564491-233613275	0.0951955	0.826499
1:233613275-233627793	0.0803949	0.820028
1:233627793-233698566	0.164083	0.624482
1:233698566-233814530	0.164083	0.695459
1:233814530-233850833	0.164083	0.681956
1:233850833-233910935	0.136677	0.687594
1:23388682-23503211	0.924814	0.894031
1:233910935-233957948	0.148156	0.664487
1:233957948-234069916	0.0795352	0.802556
1:234069916-234212656	0.0803706	0.939171
1:234212656-234263134	0.079835	0.839301
1:234263134-234290560	0.060249	0.853399
1:234290560-234298326	0.0717031	0.785932
1:234298326-234329932	0.0717031	0.847851
1:234329932-234346773	0.0341909	0.81135
1:234346773-234419659	0.0632009	0.866092
1:234419659-234463545	0.0538982	0.755426
1:234463545-234517926	0.019721	0.836083
1:234517926-234580847	0.018334	0.950015
1:234580847-234627399	0.0165623	0.922768
1:234627399-234705056	0.0190923	0.995932
1:234705056-234739853	0.0435412	0.800815
1:234739853-234799950	0.0435412	0.800815
1:234799950-234884912	0.0786974	0.675877
1:234884912-234918541	0.0745499	0.695744
1:234918541-234933758	0.062382	0.633738
1:234933758-234959436	0.062382	0.633738
1:234959436-234969942	0.0719684	0.571041
1:234969942-235005800	0.0719684	0.571041
1:235005800-235013514	0.0501957	0.499653
1:235013514-235054936	0.0501957	0.526307
1:23503211-23568664	0.924814	0.894031
1:235054936-235370088	0.0933932	0.45466
1:235370088-235524742	0.0933932	0.45466
1:235524742-235612818	0.086547	0.44492
1:235612818-235647938	0.0821982	0.785746
1:235647938-235931023	0.0767383	0.964984
1:23568664-23857491	0.943048	0.95778
1:235931023-235955051	0.0825874	0.996838
1:235955051-236012039	0.101944	0.996838
1:236012039-236039980	0.06382	0.974558
1:236039980-236099073	0.213823	0.988709
1:236099073-236120023	0.213823	0.97228
1:236120023-236144060	0.252311	0.825637
1:236144060-236182913	0.231613	0.748599
1:236182913-236378515	0.222163	0.651168
1:236378515-236452834	0.176002	0.785041
1:236452834-236465834	0.176002	0.785041
1:236465834-236521494	0.121033	0.850629
1:236521494-236614370	0.170649	0.886081
1:236614370-236735742	0.180146	0.831246
1:236735742-236765289	0.0925323	0.796282
1:236765289-236788032	0.0925323	0.745608
1:236788032-236968215	0.0925323	0.935906
1:236968215-237008086	0.0925289	0.994826
1:237008086-237038866	0.167019	0.390823
1:237038866-237082239	0.193014	0.346538
1:237082239-237102221	0.175489	0.359156
1:237102221-237117158	0.179301	0.203732
1:237117158-237240501	0.201827	0.233215
1:2371472-2408761	0.248883	0.107171
1:237240501-237283419	0.165715	0.419895
1:237283419-237323645	0.165715	0.419895
1:237323645-237394002	0.161637	0.489496
1:237394002-237483982	0.216361	0.218103
1:237483982-237608948	0.176407	0.290359
1:237608948-237656131	0.213351	0.205986
1:237656131-237794722	0.291526	0.229735
1:237794722-237831983	0.144831	0.145271
1:237831983-237939479	0.24381	0.0982865
1:237939479-238079278	0.15156	0.0894324
1:238079278-238231895	0.15156	0.0894324
1:238231895-238278300	0.15156	0.0894324
1:238278300-238306946	0.168201	0.08832
1:238306946-238345438	0.232543	0.0906629
1:238345438-238386414	0.232543	0.0906629
1:238386414-238411514	0.247302	0.10385
1:238411514-238421356	0.262718	0.0595426
1:238421356-238498310	0.249515	0.0642664
1:238498310-238527574	0.249515	0.0642664
1:238527574-238569709	0.166282	0.126171
1:238569709-238624538	0.195012	0.19953
1:23857491-23960395	0.978939	0.95778
1:238624538-238763521	0.138541	0.160635
1:238763521-238884196	0.0965609	0.239858
1:238884196-238909481	0.0965609	0.239858
1:238909481-238965272	0.0965609	0.239858
1:238965272-239059552	0.0965609	0.239858
1:239059552-239134123	0.0730736	0.347634
1:239134123-239167650	0.0786552	0.442446
1:239167650-239284207	0.029735	0.487656
1:239284207-239313194	0.029735	0.487656
1:239313194-239346875	0.029735	0.445639
1:239346875-239396048	0.0365673	0.481202
1:239396048-239535824	0.129844	0.595938
1:239535824-239606683	0.129844	0.60892
1:23960395-24107608	0.863442	0.877334
1:239606683-239611370	0.152128	0.539415
1:239611370-239752715	0.161479	0.539415
1:239752715-239761809	0.170571	0.425742
1:239761809-239781857	0.252352	0.599897
1:239781857-239899071	0.233174	0.659019
1:239899071-239921171	0.224807	0.763011
1:239921171-239946113	0.205316	0.840865
1:239946113-240004354	0.12329	0.939275
1:240004354-240079821	0.11671	0.855008
1:240079821-240140022	0.0914738	0.382878
1:240140022-240184630	0.0515965	0.340782
1:240184630-240196819	0.0472762	0.358177
1:240196819-240236837	0.0511849	0.339109
1:240236837-240274571	0.0480883	0.339109
1:240274571-240337915	0.0748246	0.36469
1:240337915-240361726	0.0748246	0.36469
1:240361726-240398798	0.0748246	0.36469
1:240398798-240453259	0.057378	0.439158
1:240453259-240483641	0.0406866	0.49958
1:240483641-240508035	0.0620521	0.606348
1:240508035-240536514	0.0513863	0.739449
1:240536514-240577736	0.0427455	0.683256
1:240577736-240614880	0.0269506	0.813586
1:240614880-240639870	0.0227366	0.961648
1:240639870-240678877	0.0236454	0.862079
1:240678877-240732988	0.0272051	0.858409
1:240732988-240757765	0.0349091	0.858409
1:240757765-240847484	0.0206243	0.796851
1:240847484-240948101	0.0240928	0.624683
1:2408761-2430581	0.429181	0.0988315
1:240948101-241020593	0.0240928	0.655094
1:241020593-241036656	0.00946748	0.812123
1:241036656-241106888	0.00946748	0.812123
1:24107608-24199304	0.881224	0.97166
1:241106888-241163586	0.012067	0.493993
1:241163586-241194482	0.0114226	0.484866
1:241194482-241230503	0.0114226	0.484866
1:241230503-241300271	0.00849889	0.387705
1:241300271-241341487	0.00591384	0.385891
1:241341487-241420312	0.00759998	0.399
1:241420312-241534882	0.00723631	0.353102
1:241534882-241552037	0.00893429	0.41911
1:241552037-241609579	0.00835477	0.494313
1:241609579-241655678	0.00835477	0.494313
1:241655678-241705047	0.00349802	0.384797
1:241705047-241726477	0.010016	0.317904
1:241726477-241847942	0.010016	0.297498
1:241847942-241912751	0.0365963	0.550048
1:241912751-241958494	0.0118983	0.53073
1:241958494-241972847	0.00888901	0.504095
1:241972847-241981278	0.0101449	0.544845
1:241981278-242002136	0.0101449	0.544845
1:24199304-24317005	0.570518	0.733448
1:242002136-242019142	0.01797	0.644525
1:242019142-242059168	0.0110728	0.585395
1:242059168-242089722	0.0110728	0.585395
1:242089722-242134121	0.0110728	0.585395
1:242134121-242261568	0.0150274	0.754915
1:242261568-242374421	0.0212527	0.945215
1:242374421-242399419	0.020356	0.930437
1:242399419-242457164	0.020356	0.985714
1:242457164-242497541	0.00537715	0.795591
1:242497541-242532569	0.00592509	0.825865
1:242532569-242605478	0.00229759	0.447348
1:242605478-242679018	0.00260499	0.411029
1:242679018-242747610	0.00493871	0.409192
1:242747610-242877668	0.00511924	0.395737
1:242877668-242939567	0.002293	0.630849
1:242939567-243340806	0.0144903	0.336569
1:2430581-2823407	0.625138	0.0709736
1:24317005-24330354	0.615414	0.581726
1:24330354-24486665	0.771724	0.805336
1:243340806-243454762	0.0144903	0.336569
1:243454762-243938954	0.00833807	0.281099
1:243938954-244052562	0.0193405	0.393465
1:244052562-244093037	0.00411093	0.378518
1:244093037-244154983	0.00239069	0.309456
1:244154983-244170826	0.00766063	0.222364
1:244170826-244199108	0.00633753	0.215553
1:244199108-244229514	0.0135851	0.183118
1:244229514-244265989	0.027871	0.199496
1:244265989-244289609	0.0301061	0.184959
1:244289609-244328599	0.0260011	0.265994
1:244328599-244347579	0.0260011	0.255855
1:244347579-244371479	0.0284404	0.273863
1:244371479-244511445	0.0269087	0.305648
1:244511445-244657222	0.0469601	0.642569
1:244657222-244714809	0.0360579	0.576916
1:244714809-244771404	0.034645	0.61728
1:244771404-244804469	0.0415229	0.652492
1:244804469-244888584	0.0790548	0.503672
1:24486665-24549892	0.658995	0.779243
1:244888584-244960892	0.0808641	0.473397
1:244960892-245118046	0.140844	0.713748
1:245118046-245158964	0.174077	0.994871
1:245158964-245197164	0.0648321	0.509115
1:245197164-245217337	0.0547816	0.538315
1:245217337-245268637	0.0574312	0.571154
1:245268637-245326135	0.0574312	0.571154
1:245326135-245423227	0.0605292	0.661709
1:245423227-245441919	0.0496873	0.563496
1:245441919-245486539	0.0652768	0.563496
1:245486539-245532952	0.060769	0.466258
1:24549892-24595638	0.648691	0.673936
1:245532952-245561873	0.0187757	0.324022
1:245561873-245589418	0.0230812	0.410161
1:245589418-245616228	0.0871097	0.435049
1:245616228-245679358	0.0795049	0.45393
1:245679358-245698269	0.0519508	0.477924
1:245698269-245759378	0.0519508	0.477924
1:245759378-245788437	0.0519508	0.458877
1:245788437-245802558	0.047492	0.442587
1:245802558-245890468	0.112849	0.301542
1:245890468-245955515	0.102874	0.301542
1:245955515-246039912	0.374634	0.302103
1:24595638-24689039	0.648691	0.673936
1:246039912-246192366	0.350189	0.281523
1:246192366-246443155	0.228791	0.246671
1:246443155-246534381	0.217596	0.271036
1:246534381-246553996	0.220798	0.323137
1:246553996-246657807	0.32185	0.438681
1:246657807-246696911	0.351601	0.446264
1:246696911-246706991	0.399877	0.359631
1:246706991-246790301	0.361923	0.327691
1:246790301-246829821	0.331568	0.355578
1:246829821-246976041	0.207467	0.327498
1:24689039-24857778	0.584835	0.836208
1:246976041-247015774	0.250055	0.348064
1:247015774-247177107	0.268915	0.371226
1:247177107-247353325	0.188557	0.426089
1:247353325-247404749	0.189695	0.521532
1:247404749-247433558	0.197183	0.550132
1:247433558-247451950	0.20705	0.573955
1:247451950-247547523	0.296561	0.545142
1:247547523-247684615	0.400327	0.29282
1:247684615-247757043	0.258453	0.24385
1:247757043-247815622	0.344661	0.316845
1:247815622-247830399	0.380205	0.342391
1:247830399-247847304	0.362321	0.332851
1:247847304-247860664	0.435656	0.415743
1:247860664-247882970	0.328776	0.37453
1:247882970-247949819	0.41088	0.361408
1:247949819-247978670	0.412433	0.361408
1:247978670-248161370	0.450489	0.312799
1:248161370-248905895	0.443811	0.253263
1:24857778-24895888	0.584835	0.889911
1:24895888-24975422	0.584835	0.889911
1:24975422-25024006	0.743824	0.836276
1:25024006-25102014	0.743824	0.850228
1:25102014-25159712	0.610317	0.755681
1:25159712-25194599	0.624896	0.755681
1:25194599-25528117	0.662343	0.975397
1:25528117-25581750	0.558573	0.733297
1:25581750-25780278	0.647772	0.877962
1:25780278-26051389	0.631212	0.684383
1:26051389-26175415	0.614414	0.729865
1:26175415-26200764	0.560578	0.596892
1:26200764-26320235	0.50735	0.649312
1:26320235-26388741	0.50735	0.672548
1:26388741-26522821	0.471461	0.716184
1:26522821-26643596	0.48098	0.69942
1:26643596-26855770	0.557214	0.603695
1:26855770-27041202	0.558341	0.582777
1:27041202-27077270	0.558341	0.582777
1:27077270-27387243	0.786579	0.743975
1:27387243-27582496	0.802307	0.673375
1:27582496-27855380	0.857123	0.62429
1:27855380-27951158	0.633231	0.767855
1:27951158-28129475	0.542079	0.816648
1:28129475-28314262	0.9175	0.946261
1:2823407-2881291	0.625138	0.0709736
1:28314262-28599026	0.879125	0.943688
1:28599026-28748780	0.896712	0.943688
1:28748780-28863626	0.927363	0.943688
1:2881291-2919534	0.492147	0.0789392
1:28863626-29305270	0.94726	0.822132
1:2919534-2961801	0.492147	0.074621
1:29305270-29392339	0.945376	0.96417
1:29392339-29416896	0.972856	0.957772
1:29416896-29443566	0.999645	0.957772
1:29443566-29467735	0.92229	0.813848
1:29467735-29503069	0.995991	0.824556
1:29503069-29548835	0.891597	0.866585
1:29548835-29581609	0.739101	0.843566
1:29581609-29688087	0.616821	0.90283
1:2961801-2980520	0.40411	0.090894
1:29688087-29807625	0.550658	0.50307
1:2980520-3089719	0.334049	0.0958129
1:29807625-29850961	0.54694	0.561979
1:29850961-29887015	0.515087	0.666675
1:29887015-29898343	0.515087	0.666675
1:29898343-29929475	0.530938	0.620513
1:29929475-30012663	0.52994	0.605197
1:30012663-30048161	0.576951	0.680398
1:30048161-30051572	0.576951	0.61184
1:30051572-30108720	0.602315	0.61184
1:30108720-30122779	0.551605	0.623085
1:30122779-30141722	0.610552	0.678859
1:30141722-30210780	0.785482	0.66172
1:30210780-30263877	0.785482	0.66172
1:30263877-30316042	0.919969	0.932954
1:30316042-30418945	0.973805	0.858784
1:30418945-30524093	0.894007	0.950989
1:30524093-30643966	0.78414	0.699893
1:30643966-30690189	0.77923	0.717929
1:30690189-30749071	0.907271	0.810533
1:30749071-30782787	0.842529	0.67729
1:30782787-30844683	0.945667	0.523498
1:30844683-30877719	0.678539	0.664108
1:30877719-31196956	0.766252	0.806997
1:3089719-3097126	0.36877	0.086262
1:3097126-3113537	0.36877	0.0757771
1:3113537-3145797	0.36877	0.0625778
1:31196956-31428805	0.944813	0.806806
1:31428805-31449015	0.944813	0.806806
1:31449015-31539297	0.981969	0.790302
1:3145797-3195714	0.541143	0.0832733
1:31539297-31582031	0.981969	0.790302
1:31582031-31690116	0.947067	0.700297
1:31690116-31803270	0.754338	0.80839
1:31803270-31977728	0.822414	0.748154
1:3195714-3249159	0.42618	0.0854077
1:31977728-32473111	0.941537	0.535495
1:32473111-32683334	0.852756	0.577282
1:3249159-3345361	0.507316	0.0868517
1:32683334-32982619	0.589108	0.794466
1:32982619-33228823	0.625234	0.772727
1:33228823-33446046	0.601069	0.772727
1:33446046-33545108	0.605806	0.862243
1:3345361-3355977	0.317732	0.0394229
1:33545108-33593311	0.812615	0.886994
1:3355977-3420592	0.317732	0.0394229
1:33593311-33712908	0.82246	0.803173
1:33712908-33761779	0.65931	0.822256
1:33761779-33782463	0.65931	0.822256
1:33782463-33909439	0.93493	0.936808
1:33909439-33971356	0.903263	0.943951
1:33971356-34073506	0.957667	0.73342
1:34073506-34165500	0.583834	0.798805
1:34165500-34187437	0.738174	0.787902
1:34187437-34331747	0.988821	0.799181
1:3420592-3488146	0.320812	0.0163718
1:34331747-34418359	0.809027	0.696913
1:34418359-34423101	0.809027	0.763918
1:34423101-34477691	0.747772	0.748198
1:34477691-34576844	0.583264	0.874181
1:34576844-34601942	0.524601	0.901233
1:34601942-34626825	0.394977	0.754522
1:34626825-34652681	0.376102	0.691518
1:34652681-34749467	0.34433	0.670445
1:34749467-34758280	0.514968	0.506233
1:34758280-34770482	0.495479	0.506233
1:34770482-34786068	0.495479	0.461064
1:34786068-34797175	0.457857	0.589927
1:34797175-34847030	0.463539	0.589927
1:34847030-34853333	0.424289	0.627515
1:34853333-34889478	0.424289	0.627515
1:3488146-3540731	0.310918	0.0138326
1:34889478-34913518	0.424289	0.627515
1:34913518-35083971	0.475662	0.438301
1:35083971-35221488	0.49535	0.438301
1:35221488-35545433	0.518175	0.45776
1:3540731-3581361	0.167047	0.00460793
1:35545433-36187939	0.530226	0.348742
1:3581361-3591297	0.173847	0.00460793
1:3591297-3664010	0.162581	0.00712502
1:36187939-36382165	0.66104	0.618594
1:36382165-36547430	0.688197	0.960024
1:36547430-36576566	0.718529	0.630495
1:36576566-36609892	0.718529	0.630495
1:36609892-36794212	0.542202	0.591726
1:3664010-3688533	0.179897	0.00533637
1:36794212-36845068	0.560381	0.591726
1:36845068-36956599	0.564166	0.449227
1:3688533-3761667	0.122235	0.0101516
1:36956599-37077591	0.705096	0.184274
1:37077591-37187783	0.797626	0.172229
1:37187783-37317273	0.732737	0.152116
1:37317273-37349809	0.770777	0.120543
1:37349809-37423055	0.829596	0.0972487
1:37423055-37491775	0.901706	0.0967496
1:37491775-37630288	0.745625	0.125702
1:3761667-3864532	0.134937	0.0117054
1:37630288-37678016	0.745625	0.0954932
1:37678016-37683521	0.813109	0.114622
1:37683521-37730354	0.813109	0.107263
1:37730354-37997832	0.978534	0.0934784
1:37997832-38089207	0.820127	0.0737677
1:38089207-38098251	0.820127	0.0817605
1:38098251-38143653	0.777368	0.198015
1:38143653-38232030	0.904097	0.167167
1:38232030-38265767	0.843712	0.134226
1:38265767-38396115	0.966344	0.260088
1:38396115-38445902	0.952977	0.245102
1:38445902-38482374	0.85865	0.172571
1:38482374-38580458	0.874752	0.319825
1:38580458-38681945	0.91781	0.292109
1:3864532-3904652	0.228847	0.0135496
1:38681945-38736511	0.979267	0.31409
1:38736511-38747739	0.821595	0.283416
1:38747739-38808453	0.808914	0.276729
1:38808453-38821678	0.899597	0.23495
1:38821678-38925129	0.918152	0.212533
1:38925129-38964584	0.735691	0.257988
1:38964584-39079300	0.808787	0.257988
1:3904652-3922941	0.228847	0.0135496
1:39079300-39629821	0.909878	0.159455
1:3922941-3936016	0.228847	0.0133249
1:3936016-3950829	0.347744	0.0165678
1:3950829-4032946	0.30629	0.0308176
1:39629821-39700433	0.88643	0.160652
1:39700433-39734182	0.73003	0.0953919
1:39734182-39790200	0.599159	0.103154
1:39790200-39822151	0.607362	0.117406
1:39822151-39994149	0.643469	0.117406
1:39994149-40293392	0.564771	0.197284
1:40293392-40364310	0.566715	0.264203
1:4032946-4048520	0.30629	0.0431555
1:40364310-40431820	0.590949	0.247964
1:40431820-40465218	0.54172	0.247964
1:40465218-40595847	0.75585	0.177324
1:4048520-4096118	0.263209	0.0326823
1:40595847-40789448	0.75585	0.177324
1:40789448-40823907	0.705781	0.162774
1:40823907-40853474	0.705781	0.170068
1:40853474-40940788	0.878753	0.486454
1:40940788-41264524	0.860232	0.535273
1:4096118-4173750	0.151679	0.0648165
1:41264524-41364585	0.729439	0.496791
1:41364585-41384063	0.695019	0.46996
1:41384063-41407218	0.614667	0.455139
1:41407218-41476433	0.614667	0.455028
1:41476433-41505556	0.614667	0.455028
1:41505556-41636389	0.807589	0.372693
1:41636389-41689341	0.769778	0.349919
1:41689341-41807982	0.722272	0.349919
1:4173750-4223665	0.151679	0.0617179
1:41807982-41869676	0.419076	0.147012
1:41869676-42043280	0.387549	0.131588
1:42043280-42070336	0.400929	0.1317
1:42070336-42177854	0.40348	0.1317
1:42177854-42340520	0.355297	0.149252
1:4223665-4233940	0.151679	0.0589503
1:4233940-4301387	0.335326	0.142275
1:42340520-42369725	0.368671	0.138674
1:42369725-42420514	0.389456	0.137982
1:42420514-42607833	0.294366	0.109576
1:42607833-42840082	0.34429	0.109576
1:42840082-42865745	0.34429	0.119916
1:42865745-42935767	0.217727	0.09861
1:42935767-43008207	0.217727	0.077121
1:43008207-43048650	0.100602	0.0373745
1:4301387-4304347	0.335326	0.17671
1:4304347-4313112	0.310004	0.157558
1:43048650-43065321	0.121563	0.0373745
1:43065321-43227861	0.121563	0.0373745
1:4313112-4322182	0.403487	0.270231
1:4322182-4456199	0.419121	0.317562
1:43227861-43294565	0.121563	0.0373745
1:43294565-43460634	0.145805	0.0300025
1:43460634-43540257	0.130495	0.0263992
1:43540257-43601802	0.136369	0.0263992
1:43601802-43657520	0.136369	0.0335494
1:43657520-44012335	0.136369	0.0253484
1:44012335-44088785	0.113092	0.0164517
1:44088785-44125420	0.0776447	0.0221355
1:44125420-44390206	0.0670456	0.0221355
1:44390206-44413549	0.0612401	0.0228329
1:44413549-44438825	0.0692997	0.014692
1:44438825-44500051	0.0622595	0.014692
1:44500051-44541923	0.120662	0.0611995
1:44541923-44553568	0.129853	0.0596002
1:44553568-44593115	0.129853	0.0596002
1:4456199-4483603	0.41741	0.354493
1:44593115-44616668	0.129853	0.051337
1:44616668-44701471	0.192071	0.0199056
1:44701471-45041292	0.168159	0.0151735
1:4483603-4526246	0.377623	0.561145
1:45041292-45291643	0.180223	0.0139375
1:4526246-4561635	0.346037	0.561145
1:45291643-45555123	0.296656	0.0188059
1:45555123-45755231	0.296656	0.0188059
1:4561635-4581682	0.346037	0.556818
1:45755231-46136673	0.296656	0.0188059
1:4581682-4608363	0.362496	0.584218
1:4608363-4652424	0.32828	0.584941
1:46136673-46309111	0.344951	0.0155679
1:46309111-46432026	0.354644	0.0133175
1:46432026-46527531	0.216767	0.00379807
1:4652424-4687677	0.32828	0.584941
1:46527531-46554232	0.216823	0.00379807
1:46554232-46615007	0.216823	0.00379807
1:46615007-46749113	0.216823	0.00209477
1:46749113-46782347	0.259373	0.00259763
1:46782347-47173848	0.176376	0.000165887
1:4687677-4710913	0.366625	0.302614
1:4710913-4792847	0.356965	0.32128
1:47173848-47242440	0.169475	0.000252094
1:47242440-47367193	0.169475	0.000252094
1:47367193-47467566	0.152979	0.000252094
1:47467566-47532850	0.146878	0.000252094
1:47532850-47541226	0.157406	0.000203588
1:47541226-47582388	0.157406	0.000131644
1:47582388-47594805	0.157406	0.000131644
1:47594805-47635157	0.157406	0.000131644
1:47635157-47751214	0.325911	0.000473758
1:47751214-48020500	0.288298	0.000940037
1:4792847-4837507	0.349276	0.378137
1:48020500-48083880	0.242702	0.00066787
1:48083880-48242556	0.326215	0.000781226
1:48242556-48469377	0.326215	0.000781226
1:4837507-4938325	0.234049	0.274833
1:48469377-48511912	0.326215	0.000875855
1:48511912-48601507	0.462454	0.000570689
1:48601507-48610984	0.357196	8.62248e-05
1:48610984-48713826	0.372371	0.000105366
1:48713826-48970435	0.385203	0.000279702
1:48970435-50126071	0.334621	0.000266865
1:4938325-4979033	0.454773	0.306056
1:4979033-5030101	0.47192	0.306056
1:50126071-50172362	0.45266	0.000317563
1:50172362-50269723	0.385666	0.00052749
1:50269723-50369934	0.262275	0.000179003
1:5030101-5064799	0.243592	0.414277
1:50369934-51034150	0.45623	5.94374e-05
1:5064799-5082492	0.535462	0.518431
1:5082492-5100602	0.519803	0.518431
1:5100602-5119746	0.581932	0.447479
1:51034150-51318915	0.459876	6.93972e-05
1:5119746-5167063	0.581932	0.420815
1:51318915-51568184	0.398662	8.94554e-05
1:51568184-51596984	0.415409	8.94554e-05
1:51596984-51786334	0.497348	0.000189024
1:5167063-5247257	0.554403	0.420815
1:51786334-51966140	0.540046	9.44471e-05
1:51966140-52117939	0.470144	8.56781e-05
1:52117939-52670261	0.430046	8.56781e-05
1:5247257-5258492	0.243621	0.265316
1:5258492-5294784	0.274913	0.265316
1:52670261-52976231	0.822355	0.000173301
1:5294784-5366050	0.271958	0.217674
1:52976231-53088734	0.822355	0.000116083
1:53088734-53113218	0.822355	0.000116083
1:53113218-53126246	0.76984	9.62072e-05
1:53126246-53166230	0.76984	9.62072e-05
1:53166230-53289219	0.645267	0.0001568
1:53289219-53313232	0.645267	0.0001568
1:53313232-53379768	0.657488	0.00286298
1:53379768-53485531	0.613917	0.00333235
1:53485531-53554869	0.482209	0.00729433
1:53554869-53756898	0.391316	0.012223
1:5366050-5473541	0.284752	0.21037
1:53756898-53904057	0.466915	0.00233661
1:53904057-54116196	0.251056	0.00129482
1:54116196-54132602	0.251056	0.00129482
1:54132602-54198328	0.218672	0.00129482
1:54198328-54279855	0.256895	0.00450424
1:54279855-54303847	0.214264	0.00426118
1:54303847-54371233	0.316697	0.0124142
1:54371233-54465172	0.337147	0.0139778
1:54465172-54494824	0.310313	0.0148372
1:54494824-54500492	0.310313	0.0125587
1:54500492-54549450	0.251553	0.006023
1:54549450-54602319	0.26608	0.0044278
1:54602319-54642486	0.250362	0.00676958
1:54642486-54675590	0.224886	0.00481158
1:54675590-54683660	0.346448	0.00939014
1:54683660-54709649	0.346448	0.00939014
1:54709649-54752482	0.346448	0.00830765
1:5473541-5521738	0.481137	0.494924
1:54752482-54777917	0.33604	0.00783603
1:54777917-54810371	0.260421	0.0104522
1:54810371-54918211	0.30637	0.0104522
1:54918211-54991323	0.17735	0.008452
1:54991323-55020391	0.130017	0.034312
1:55020391-55052643	0.333861	0.0781137
1:55052643-55253454	0.289793	0.0761164
1:5521738-5575664	0.428054	0.397381
1:55253454-55273124	0.327775	0.161219
1:55273124-55309992	0.36071	0.193274
1:55309992-55354964	0.365712	0.186151
1:55354964-55377283	0.390107	0.186693
1:55377283-55429353	0.390107	0.186693
1:55429353-55438630	0.439043	0.191432
1:55438630-55474321	0.439043	0.191432
1:55474321-55506827	0.47171	0.233087
1:55506827-55532762	0.47171	0.256838
1:55532762-55630271	0.363387	0.327476
1:55630271-55719354	0.421556	0.278101
1:55719354-55777687	0.421556	0.264894
1:5575664-5599527	0.354331	0.370706
1:55777687-55821416	0.416393	0.344459
1:55821416-55877617	0.416393	0.344459
1:55877617-55941554	0.439517	0.341691
1:55941554-55959448	0.415285	0.286657
1:55959448-56149090	0.437497	0.278034
1:5599527-5649668	0.366536	0.370706
1:56149090-56222077	0.454309	0.288455
1:56222077-56266807	0.493225	0.313816
1:56266807-56306037	0.493225	0.313816
1:56306037-56336463	0.479813	0.335592
1:56336463-56393109	0.177688	0.220746
1:56393109-56428127	0.203223	0.2241
1:56428127-56432502	0.203223	0.2241
1:56432502-56438490	0.178468	0.2241
1:56438490-56508419	0.261177	0.223081
1:5649668-5678440	0.365317	0.545303
1:56508419-56556055	0.261177	0.223081
1:56556055-56712116	0.337126	0.298888
1:56712116-56729321	0.368319	0.230549
1:56729321-56803848	0.368319	0.230549
1:5678440-5726264	0.360443	0.566061
1:56803848-56811061	0.368319	0.230549
1:56811061-56839599	0.319632	0.265181
1:56839599-56943361	0.243543	0.167694
1:56943361-56947274	0.243543	0.187592
1:56947274-56963651	0.231222	0.186152
1:56963651-57051766	0.240983	0.172842
1:57051766-57119890	0.180214	0.152798
1:57119890-57141408	0.243623	0.12683
1:57141408-57213935	0.239523	0.125639
1:57213935-57306182	0.207087	0.125639
1:5726264-5799050	0.360443	0.566061
1:57306182-57315313	0.142285	0.0506747
1:57315313-57405654	0.0882963	0.0479046
1:57405654-57447600	0.0667201	0.0385488
1:57447600-57526446	0.0667201	0.0358667
1:57526446-57611428	0.0742749	0.0820137
1:57611428-57698452	0.100929	0.0999529
1:57698452-57736108	0.133607	0.174333
1:57736108-57779969	0.0928691	0.182424
1:57779969-57887043	0.0842892	0.168355
1:57887043-57915040	0.0842892	0.168355
1:57915040-57924775	0.0708855	0.209285
1:57924775-58019197	0.113122	0.129737
1:5799050-5841869	0.360443	0.545862
1:58019197-58065955	0.167066	0.0829786
1:58065955-58226855	0.200576	0.0723401
1:58226855-58293531	0.166323	0.0681015
1:58293531-58334803	0.179257	0.0858585
1:58334803-58344443	0.157558	0.098458
1:58344443-58401268	0.213897	0.121047
1:58401268-58451146	0.14803	0.10212
1:5841869-5855602	0.306455	0.41695
1:58451146-58592261	0.169457	0.0563893
1:5855602-6081394	0.283353	0.376584
1:58592261-58597369	0.153687	0.0563893
1:58597369-58632556	0.153687	0.0595646
1:58632556-58847764	0.147106	0.0595646
1:58847764-58867478	0.126385	0.0706179
1:58867478-58940352	0.0999063	0.0587318
1:58940352-59019419	0.111831	0.0711554
1:59019419-59104157	0.177177	0.293945
1:59104157-59146663	0.132603	0.310415
1:59146663-59188347	0.153248	0.297996
1:59188347-59224930	0.179442	0.334397
1:59224930-59277498	0.199756	0.374716
1:59277498-59415800	0.233195	0.332521
1:59415800-59549608	0.20713	0.162513
1:59549608-59705602	0.141435	0.213545
1:59705602-59730041	0.141435	0.213545
1:59730041-59760824	0.14223	0.162258
1:59760824-59768075	0.300314	0.157337
1:59768075-59972140	0.379118	0.145305
1:59972140-59988397	0.429363	0.221395
1:59988397-60120799	0.398036	0.200787
1:60120799-60296892	0.389227	0.164949
1:60296892-60408120	0.467952	0.174318
1:60408120-60624528	0.405253	0.203695
1:60624528-60655648	0.405253	0.203695
1:60655648-60664285	0.431079	0.170672
1:60664285-60673496	0.458549	0.170672
1:60673496-60713998	0.492881	0.325796
1:60713998-60789947	0.514851	0.332797
1:60789947-60889699	0.56282	0.195382
1:6081394-6145289	0.373377	0.471951
1:60889699-60912255	0.413926	0.310996
1:60912255-60925861	0.413926	0.33402
1:60925861-60931496	0.413926	0.388094
1:60931496-60947873	0.435091	0.421428
1:60947873-60978896	0.47064	0.421428
1:60978896-60998153	0.516826	0.479732
1:60998153-61180753	0.516826	0.479732
1:61180753-61205796	0.516826	0.479732
1:61205796-61287857	0.449853	0.919561
1:61287857-61370252	0.702817	0.816072
1:61370252-61387354	0.702817	0.744301
1:61387354-61406869	0.673795	0.610045
1:61406869-61463592	0.650487	0.610045
1:6145289-6298835	0.4392	0.481363
1:61463592-61522755	0.948775	0.900734
1:61522755-61560704	0.851535	0.797978
1:61560704-61654137	0.793721	0.885793
1:61654137-61661276	0.94854	0.951914
1:61661276-61738636	0.94854	0.976428
1:61738636-61804822	0.840376	0.956684
1:61804822-61839366	0.988587	0.797854
1:61839366-61867358	0.918152	0.562044
1:61867358-61904526	0.880388	0.62288
1:61904526-61969469	0.850741	0.735564
1:61969469-62051633	0.850741	0.666061
1:62051633-62076423	0.85486	0.648841
1:62076423-62135244	0.85486	0.672301
1:62135244-62169444	0.852691	0.685108
1:62169444-62211694	0.852691	0.706575
1:62211694-62254167	0.885547	0.890255
1:62254167-62322840	0.918722	0.914873
1:62322840-62341110	0.791365	0.914998
1:62341110-62358814	0.604276	0.71913
1:62358814-62368358	0.604276	0.71913
1:62368358-62432471	0.624545	0.821823
1:62432471-62737550	0.744922	0.60625
1:62737550-62893145	0.800778	0.710148
1:62893145-62902647	0.782927	0.721437
1:62902647-62937349	0.598258	0.801564
1:62937349-62989060	0.598258	0.801564
1:6298835-6427215	0.539383	0.424214
1:62989060-63033182	0.314045	0.939988
1:63033182-63075208	0.354666	0.99184
1:63075208-63087885	0.363324	0.975502
1:63087885-63116443	0.374309	0.901448
1:63116443-63166847	0.4185	0.901448
1:63166847-63202042	0.544412	0.855503
1:63202042-63331148	0.549368	0.800194
1:63331148-63333090	0.573427	0.83777
1:63333090-63603941	0.612997	0.86451
1:63603941-63636919	0.612997	0.86451
1:63636919-63704032	0.434737	0.671852
1:63704032-63796551	0.342519	0.639443
1:63796551-63877252	0.327148	0.639443
1:63877252-64038981	0.385631	0.612495
1:64038981-64100713	0.299173	0.542006
1:64100713-64138215	0.305428	0.614184
1:64138215-64148805	0.305428	0.567763
1:64148805-64156386	0.269003	0.616037
1:64156386-64230394	0.271463	0.665441
1:64230394-64324239	0.250595	0.665441
1:6427215-6505158	0.575525	0.453547
1:64324239-64361510	0.250595	0.665441
1:64361510-64461312	0.217651	0.63366
1:64461312-64550236	0.185742	0.485959
1:64550236-64571112	0.175826	0.772542
1:64571112-64689632	0.173943	0.772542
1:64689632-64722216	0.282473	0.951864
1:64722216-64911148	0.213983	0.952052
1:64911148-64989794	0.220362	0.952052
1:64989794-65038106	0.220362	0.952052
1:65038106-65062494	0.240372	0.932887
1:6505158-6579787	0.378988	0.246583
1:65062494-65126822	0.25477	0.932887
1:65126822-65222778	0.27164	0.779794
1:65222778-65422548	0.165887	0.748192
1:65422548-65470498	0.13149	0.779127
1:65470498-65704679	0.13149	0.718599
1:65704679-65796076	0.121516	0.88864
1:65796076-65867212	0.11971	0.894824
1:6579787-6738919	0.334292	0.246583
1:65867212-65876081	0.11971	0.894824
1:65876081-65923414	0.11971	0.894824
1:65923414-66059074	0.11971	0.894824
1:66059074-66122346	0.0945606	0.961275
1:66122346-66180241	0.0987523	0.961275
1:66180241-66312592	0.0841264	0.996641
1:66312592-66391341	0.116356	0.889326
1:66391341-66464122	0.131224	0.875877
1:66464122-66509865	0.219476	0.932981
1:66509865-66556521	0.232147	0.954233
1:66556521-66670877	0.227514	0.984511
1:66670877-66776888	0.206309	0.984511
1:66776888-66887277	0.266709	0.708394
1:66887277-67031538	0.32219	0.867794
1:67031538-67064583	0.334962	0.867794
1:67064583-67131436	0.370554	0.812255
1:67131436-67204530	0.34995	0.74594
1:67204530-67236843	0.34995	0.717336
1:67236843-67298915	0.394606	0.717336
1:67298915-67472068	0.356781	0.646564
1:6738919-6832993	0.25615	0.231442
1:67472068-67516782	0.316402	0.825163
1:67516782-67561536	0.240137	0.943801
1:67561536-67580591	0.227369	0.943801
1:67580591-67624782	0.205407	0.993567
1:67624782-67640822	0.205407	0.993567
1:67640822-67791246	0.115611	0.922735
1:67791246-67980608	0.129513	0.94927
1:67980608-68013600	0.129513	0.94927
1:68013600-68077105	0.0828475	0.912461
1:68077105-68101765	0.0354879	0.486678
1:68101765-68122423	0.0354879	0.486678
1:68122423-68165839	0.0354879	0.486678
1:68165839-68201041	0.0897926	0.44273
1:68201041-68254484	0.0697265	0.578904
1:68254484-68272595	0.0697265	0.560387
1:68272595-68346437	0.0697265	0.560387
1:6832993-6975770	0.25615	0.231442
1:68346437-68376385	0.082953	0.523494
1:68376385-68443430	0.0844144	0.455444
1:68443430-68451599	0.0987337	0.455444
1:68451599-68698164	0.127679	0.449336
1:68698164-68976981	0.150756	0.420693
1:68976981-69050023	0.170984	0.502079
1:69050023-69217455	0.170984	0.502079
1:69217455-69364004	0.185267	0.506191
1:69364004-69445343	0.153409	0.632085
1:69445343-69454650	0.159587	0.765734
1:69454650-69473205	0.159587	0.765734
1:69473205-69503394	0.198278	0.783604
1:69503394-69514839	0.186072	0.757522
1:69514839-69575902	0.186072	0.757522
1:69575902-69603278	0.186072	0.757522
1:69603278-69691403	0.186072	0.757522
1:69691403-69719362	0.186072	0.757522
1:69719362-69806380	0.169669	0.811042
1:6975770-7053973	0.270589	0.29046
1:69806380-70035457	0.174792	0.943341
1:70035457-70119368	0.184055	0.978638
1:70119368-70139208	0.184055	0.991697
1:70139208-70250201	0.184055	0.991697
1:70250201-70294496	0.184055	0.991697
1:70294496-70418157	0.191171	0.991697
1:70418157-70481712	0.164869	0.921428
1:70481712-70521713	0.15424	0.981291
1:70521713-70526332	0.110196	0.685265
1:70526332-70574483	0.163681	0.815785
1:7053973-7110659	0.270589	0.29046
1:70574483-70644481	0.163681	0.815785
1:70644481-70676519	0.209965	0.880173
1:70676519-70695158	0.209965	0.929331
1:70695158-70808742	0.192589	0.995783
1:70808742-70904144	0.192589	0.913965
1:70904144-70929339	0.10188	0.948782
1:70929339-71046477	0.134502	0.89565
1:71046477-71315902	0.134502	0.89565
1:7110659-7190462	0.143177	0.321815
1:71315902-71469369	0.156469	0.974295
1:71469369-71562540	0.160734	0.911375
1:71562540-71816799	0.146743	0.911375
1:71816799-71925774	0.242421	0.712393
1:7190462-7264899	0.28651	0.231081
1:71925774-72039567	0.240046	0.81708
1:72039567-72088308	0.237978	0.925623
1:72088308-72263459	0.237978	0.925623
1:72263459-72353929	0.230804	0.943691
1:72353929-72488928	0.230804	0.913641
1:72488928-72494848	0.230804	0.913641
1:72494848-72584949	0.230804	0.913641
1:72584949-72792233	0.305439	0.903121
1:7264899-7312744	0.28651	0.231081
1:72792233-72827374	0.325298	0.936569
1:72827374-73186439	0.345205	0.872168
1:7312744-7425310	0.275656	0.228896
1:73186439-73530525	0.429	0.985707
1:73530525-73673422	0.429	0.94369
1:73673422-73701598	0.429	0.912875
1:73701598-73774531	0.376865	0.941568
1:73774531-73860801	0.344918	0.986656
1:73860801-73999618	0.249733	0.813008
1:73999618-74265169	0.249733	0.754114
1:7425310-7446088	0.331689	0.309633
1:74265169-74392546	0.188793	0.617536
1:74392546-74548511	0.18101	0.606652
1:7446088-7476127	0.333618	0.356763
1:74548511-74664605	0.179005	0.283267
1:74664605-74704459	0.243632	0.253619
1:74704459-74812552	0.243632	0.253619
1:7476127-7544771	0.246641	0.338279
1:74812552-75006214	0.149449	0.308117
1:75006214-75152288	0.149449	0.308117
1:75152288-75205530	0.208005	0.3291
1:75205530-75297948	0.196607	0.265555
1:75297948-75362719	0.215869	0.288262
1:75362719-75516741	0.224788	0.273907
1:7544771-7652961	0.674289	0.411916
1:75516741-75583548	0.24916	0.277406
1:75583548-75633058	0.24916	0.277406
1:75633058-75799815	0.275337	0.274669
1:75799815-76008669	0.319714	0.274669
1:76008669-76085036	0.214141	0.22633
1:76085036-76122395	0.214141	0.188969
1:76122395-76143264	0.214141	0.17825
1:76143264-76266932	0.189568	0.0769346
1:76266932-76319634	0.166963	0.0808625
1:76319634-76505513	0.15154	0.0904921
1:76505513-76609563	0.137611	0.1267
1:7652961-7765251	0.724665	0.368434
1:76609563-76677139	0.142337	0.1267
1:76677139-76729479	0.171941	0.081614
1:76729479-76799955	0.126474	0.0885042
1:76799955-77076710	0.152967	0.146042
1:77076710-77223950	0.265222	0.176817
1:77223950-77283101	0.182033	0.143142
1:77283101-77362636	0.182033	0.143142
1:77362636-77428302	0.182033	0.142073
1:77428302-77443300	0.246941	0.255757
1:77443300-77525568	0.251816	0.262575
1:77525568-77829821	0.241931	0.10717
1:7765251-7853370	0.724665	0.441883
1:77829821-77893344	0.279243	0.153596
1:77893344-78091924	0.309798	0.153596
1:78091924-78222499	0.309798	0.170094
1:78222499-78250362	0.28136	0.191766
1:78250362-78355813	0.276753	0.104337
1:78355813-78473092	0.22753	0.0974908
1:78473092-78491865	0.203328	0.0974908
1:78491865-78522188	0.203328	0.0974908
1:78522188-78599367	0.186701	0.0923853
1:7853370-7903957	0.757079	0.490798
1:78599367-78653377	0.0970267	0.0316237
1:78653377-78795698	0.0987977	0.0345832
1:78795698-78885468	0.102297	0.0971149
1:78885468-79033477	0.102297	0.0971149
1:79033477-79114707	0.123551	0.108236
1:7903957-8132838	0.757079	0.465772
1:79114707-79175532	0.123551	0.108236
1:79175532-79309726	0.0672283	0.198966
1:79309726-79438698	0.0776795	0.198966
1:79438698-79633138	0.0776795	0.180333
1:79633138-79769877	0.137152	0.13057
1:79769877-79873030	0.137152	0.13057
1:79873030-79983033	0.173017	0.14248
1:79983033-80076393	0.173017	0.14248
1:80076393-80217921	0.103776	0.111197
1:80217921-80293043	0.132989	0.111197
1:80293043-80322914	0.0590352	0.264021
1:80322914-80414212	0.0590352	0.264021
1:80414212-80590388	0.103176	0.175902
1:80590388-80694988	0.139453	0.0706089
1:80694988-80744221	0.116593	0.0674309
1:80744221-80870598	0.128315	0.0677077
1:80870598-80886564	0.128315	0.0677077
1:80886564-81022578	0.114859	0.0485289
1:81022578-81191250	0.21637	0.145151
1:81191250-81299449	0.216815	0.163693
1:81299449-81304253	0.187207	0.163693
1:81304253-81380665	0.28186	0.162767
1:8132838-8309369	0.913175	0.358825
1:81380665-81399862	0.272375	0.09858
1:81399862-81431570	0.239226	0.0801289
1:81431570-81458909	0.294131	0.0925895
1:81458909-81521759	0.294131	0.0925895
1:81521759-81555669	0.227191	0.0237499
1:81555669-81652799	0.227191	0.0223695
1:81652799-81753579	0.0984327	0.0608973
1:81753579-81785271	0.0845369	0.064667
1:81785271-81883032	0.0845369	0.0727388
1:81883032-82105502	0.0827745	0.0823035
1:82105502-82337764	0.0841596	0.0738357
1:82337764-82377921	0.0407554	0.103671
1:82377921-82419096	0.0468926	0.107804
1:82419096-82503689	0.080388	0.269858
1:82503689-82592120	0.0678466	0.251522
1:82592120-82665228	0.0690279	0.209741
1:82665228-82783357	0.0868288	0.208155
1:82783357-82840892	0.111474	0.287396
1:82840892-82999042	0.215681	0.438146
1:82999042-83003541	0.157285	0.477371
1:83003541-83221507	0.136548	0.377903
1:8309369-8639623	0.638155	0.226584
1:83221507-83361027	0.147497	0.389883
1:83361027-83527278	0.0734234	0.197501
1:83527278-83558658	0.104343	0.322587
1:83558658-83605933	0.125089	0.385585
1:83605933-83661536	0.0967401	0.383985
1:836587-1164057	0.137176	0.139156
1:83661536-83702999	0.0967401	0.325678
1:83702999-83761083	0.1829	0.391403
1:83761083-83854266	0.20368	0.35756
1:83854266-84262446	0.244993	0.345337
1:84262446-84281162	0.0728085	0.406804
1:84281162-84377917	0.222103	0.339668
1:84377917-84475894	0.22854	0.430123
1:84475894-84629774	0.439297	0.424378
1:84629774-84745096	0.469605	0.436932
1:84745096-84773288	0.509213	0.47249
1:84773288-84876800	0.525077	0.487903
1:84876800-84925457	0.708746	0.516023
1:84925457-85091108	0.64698	0.318737
1:85091108-85141249	0.649268	0.298176
1:85141249-85247540	0.528686	0.571315
1:85247540-85305111	0.654602	0.6135
1:85305111-85475616	0.654602	0.60413
1:85475616-85543257	0.536342	0.321885
1:85543257-85606499	0.66672	0.163481
1:85606499-85691054	0.66672	0.151645
1:85691054-85782716	0.66672	0.151645
1:85782716-85987197	0.671866	0.14888
1:85987197-86081573	0.766394	0.166756
1:86081573-86105464	0.787407	0.125984
1:86105464-86153253	0.925076	0.177953
1:86153253-86189757	0.896127	0.172241
1:86189757-86249101	0.896127	0.163608
1:86249101-86295254	0.880356	0.158874
1:86295254-86449147	0.864786	0.175918
1:8639623-8922847	0.638155	0.226584
1:86449147-86483025	0.847063	0.181833
1:86483025-86543486	0.969991	0.183853
1:86543486-86703725	0.924521	0.183853
1:86703725-86835478	0.881899	0.157761
1:86835478-87119692	0.881899	0.157761
1:87119692-87182664	0.823513	0.157768
1:87182664-87224729	0.470973	0.0787204
1:87224729-87337153	0.757544	0.0692928
1:87337153-87355748	0.398924	0.187341
1:87355748-87559461	0.530701	0.240363
1:87559461-87658868	0.752573	0.239392
1:87658868-87770906	0.749889	0.290812
1:87770906-87815187	0.283452	0.269012
1:87815187-87927181	0.234834	0.208876
1:87927181-87988649	0.281162	0.157271
1:87988649-88141329	0.215057	0.361267
1:88141329-88177936	0.186238	0.316919
1:88177936-88382371	0.299335	0.350407
1:88382371-88552169	0.264446	0.286015
1:88552169-88576907	0.308628	0.282468
1:88576907-88657760	0.308628	0.282468
1:88657760-88683110	0.308628	0.282468
1:88683110-88964737	0.31874	0.282468
1:88964737-89238223	0.383023	0.17737
1:8922847-8944061	0.58336	0.115806
1:89238223-89274833	0.359215	0.144289
1:89274833-89287948	0.325232	0.140673
1:89287948-89374781	0.303305	0.077657
1:89374781-89601931	0.303305	0.077657
1:8944061-8974539	0.489559	0.118595
1:89601931-89832746	0.337989	0.0723646
1:8974539-9009029	0.623344	0.123128
1:89832746-89853571	0.250003	0.0649563
1:89853571-89912532	0.272804	0.048549
1:89912532-89973745	0.272804	0.0461403
1:89973745-90064282	0.290044	0.052367
1:90064282-90134682	0.452298	0.0378336
1:9009029-9073640	0.722213	0.101346
1:90134682-90193311	0.973574	0.0914931
1:90193311-90335564	0.915154	0.104781
1:90335564-90361374	0.916761	0.104781
1:90361374-90463821	0.937624	0.0987951
1:90463821-90486381	0.937624	0.0987951
1:90486381-90615327	0.953256	0.0987951
1:90615327-90654463	0.820659	0.06394
1:90654463-90762475	0.833888	0.0526182
1:9073640-9174084	0.683664	0.0907534
1:90762475-90871300	0.979848	0.141081
1:90871300-91064748	0.88141	0.125068
1:91064748-91105549	0.838849	0.0641428
1:91105549-91133805	0.886703	0.0599998
1:91133805-91196705	0.954966	0.0620085
1:91196705-91406817	0.891013	0.0507907
1:91406817-91557834	0.521224	0.0882816
1:91557834-91627058	0.697161	0.179841
1:91627058-91664128	0.875146	0.131972
1:91664128-91688531	0.713101	0.146267
1:91688531-91719187	0.680377	0.181381
1:91719187-91739640	0.433929	0.134446
1:91739640-91749071	0.433929	0.140021
1:9174084-9229999	0.898553	0.126587
1:91749071-91772610	0.382149	0.130024
1:91772610-91792546	0.339085	0.162655
1:91792546-91839693	0.341301	0.162655
1:91839693-91948449	0.341301	0.162655
1:91948449-92046822	0.334354	0.151206
1:92046822-92205300	0.334354	0.151206
1:92205300-92474402	0.322914	0.136088
1:9229999-9306793	0.723388	0.119531
1:92474402-92607671	0.292925	0.146893
1:92607671-92808893	0.393138	0.135684
1:92808893-92838308	0.393138	0.135684
1:92838308-92931743	0.358993	0.135684
1:92931743-93002863	0.370816	0.135684
1:93002863-93070902	0.472401	0.135684
1:9306793-9347538	0.622557	0.138822
1:93070902-93569677	0.778662	0.161155
1:9347538-9405485	0.675187	0.157208
1:93569677-93696202	0.759146	0.148161
1:93696202-93984575	0.858396	0.170691
1:93984575-94012379	0.862512	0.1756
1:94012379-94038989	0.862512	0.196232
1:94038989-94076293	0.880643	0.202093
1:9405485-9465176	0.531339	0.210428
1:94076293-94096528	0.953705	0.16929
1:94096528-94113497	0.916238	0.305387
1:94113497-94133930	0.98344	0.305387
1:94133930-94382233	0.642475	0.263088
1:94382233-94558109	0.692901	0.27682
1:94558109-94608531	0.515574	0.237344
1:94608531-94654672	0.53518	0.212255
1:9465176-9486211	0.664749	0.17853
1:94654672-94737656	0.306462	0.241592
1:94737656-94849740	0.267527	0.194732
1:94849740-94884155	0.272949	0.352543
1:9486211-9628454	0.664749	0.17853
1:94884155-94929275	0.271779	0.381373
1:94929275-94959288	0.259076	0.381373
1:94959288-95103445	0.259076	0.381373
1:95103445-95127901	0.333789	0.414711
1:95127901-95208785	0.333789	0.414711
1:95208785-95270351	0.316147	0.396839
1:95270351-95324047	0.339475	0.425607
1:95324047-95364275	0.326268	0.432045
1:95364275-95555472	0.364714	0.445312
1:95555472-95682626	0.335949	0.208626
1:95682626-95784850	0.343528	0.158854
1:95784850-95808433	0.348866	0.15628
1:95808433-95989320	0.348866	0.166967
1:95989320-95995112	0.385114	0.166967
1:95995112-96009992	0.432476	0.191294
1:96009992-96131499	0.472342	0.214279
1:96131499-96139430	0.3847	0.226023
1:96139430-96204386	0.3847	0.226023
1:96204386-96319524	0.409179	0.234017
1:9628454-9686190	0.682897	0.198878
1:96319524-96416775	0.39143	0.234017
1:96416775-96496491	0.314203	0.248325
1:96496491-96589772	0.314203	0.248325
1:96589772-96800136	0.295329	0.216341
1:96800136-96864677	0.31116	0.228845
1:9686190-9836439	0.682897	0.198878
1:96864677-96997121	0.31116	0.228845
1:96997121-97141664	0.435826	0.212838
1:97141664-97260123	0.349762	0.156003
1:97260123-97420615	0.558762	0.180476
1:97420615-97481284	0.491281	0.131444
1:97481284-97540545	0.317082	0.114621
1:97540545-97571276	0.366608	0.100186
1:97571276-97735163	0.399488	0.140104
1:97735163-97822961	0.369282	0.148545
1:97822961-98099180	0.44832	0.153062
1:98099180-98259796	0.416612	0.122232
1:98259796-98270670	0.276986	0.196731
1:98270670-98333119	0.22585	0.229614
1:98333119-98462308	0.211862	0.229614
1:9836439-9904650	0.523995	0.189856
1:98462308-98494851	0.183116	0.200054
1:98494851-98647550	0.08479	0.103432
1:98647550-98681663	0.08479	0.103432
1:98681663-98779504	0.08479	0.103432
1:98779504-98888756	0.0947326	0.105853
1:98888756-98958816	0.0836563	0.105853
1:98958816-99086749	0.0268421	0.0707328
1:9904650-10424113	0.463368	0.246438
1:99086749-99205722	0.0255472	0.0884502
1:99205722-99239984	0.0252299	0.0628529
1:99239984-99335257	0.0228961	0.065381
1:99335257-99486944	0.0135652	0.193919
1:99486944-99596278	0.0360285	0.251228
1:99596278-99647180	0.0140167	0.194902
1:99647180-99792222	0.0102581	0.114337
1:99792222-99870421	0.010449	0.136091
1:99870421-100231914	0.010449	0.136091
